# Disentangling the roles of trauma and genetics in psychiatric disorders using an Electronic Health Records-based approach

**DOI:** 10.1101/2022.08.28.22279306

**Authors:** Shelby Marchese, Winston Cuddleston, Carina Seah, Jessica Johnson, Laura M. Huckins

## Abstract

Posttraumatic stress disorder (PTSD) requires an exposure to trauma for diagnosis by the DSM-V. Despite this, there is no documented linear relationship between degree of trauma and severity/chronicity of PTSD.

To determine whether traumatic and stressful life events (TSLEs) collected from Electronic Health Records (EHR) interact with PTSD genetics to better define individual risk of developing PTSD. We collected trauma information from patient records in the Mount Sinai Bio*Me*™ biobank population-based cohort and tested for associations with PTSD. We generated a TSLE risk score (TRS), tested its association with PTSD, and for interactions with a polygenic risk score (PRS) of PTSD and a GWAS of PTSD using our biobank population.

We used the Mount Sinai Bio*Me*™ biobank patient population of 31,704 individuals with matched genotype and EHR data, which has been enrolling patients since 2006. Patient enrollment in Bio*Me*™ is unrestricted, resulting in high diversity. Our study includes 1,990 individuals with PTSD and 28,478 individuals without PTSD from the Mount Sinai Bio*Me*™ biobank.

A total of 1,990 individuals with PTSD and 28,478 controls were analyzed (average age 42-78 years, 58.7% women). We identified a total of 22 EHR-derived TSLEs that were associated with PTSD (*β*> 0.029, p<1.61×10^−3^). TSLEs interacted with each other to increase the risk of developing PTSD, with the most significant interaction between being female (as a proxy for experiencing sexism) and being HIV+ (*β*=0.013, p=8.9×10^−11^). PRS of PTSD and lead SNPS from GWAS interacted with TSLEs and our TRS to increase PTSD risk. In addition to TRS interactions, we found significant interactions between PTSD PRS and domestic violence, and sexual assault in European Americans (*β*>207.74, p<1.80×10^−3^). rs113282988 and rs189796944 variants reached genome-wide significance in interactions with TRS (*β*>0.056, p<9.04×10^−9^), and rs189796944 in an interaction with Physical Survival TSLEs (*β*>0.127, p<4×10^−8^).

In conclusion, quantification of trauma type, severity, and magnitude—alone and in concert with genetics—provides better prediction of PTSD risk than PRS alone. Understanding who is at risk of developing PTSD allows for timely clinical intervention and possible prevention.

## Supplementary material for "Disentangling the roles of trauma and genetics in psychiatric disorders using an Electronic Health Records-based approach": Table 2

### Sheet: TSLE_Risk_Score
Table 2. Meta-analysis PheWAS of trauma risk score (TRS) and TRS categories weighted by elastic net regression effect sizes.
Table 2A. Meta-analysis PheWAS of trauma risk score (TRS) weighted by elastic net regression effect sizes.
phenotype	category	description	p	Effect	OR	StdErr	Direction	HetISq	HetChiSq	HetDf	HetPVal	NEFF
418	circulatory system	Nonspecific chest pain	2.69e-223	0.3847	1.46917	0.0121	+++	2.8	2.058	2	0.3574	10841.9
401.1	circulatory system	Essential hypertension	9.49e-187	0.2808	1.32419	0.0096	+++	88.5	17.329	2	0.0001726	23919.3
401	circulatory system	Hypertension	1.11e-182	0.278	1.32049	0.0096	+++	87.7	16.303	2	0.0002884	23928.3
455	circulatory system	Hemorrhoids	3.6e-104	0.4068	1.502	0.0188	+++	69.9	6.655	2	0.03588	3602.54
427	circulatory system	Cardiac dysrhythmias	5.95e-95	0.2415	1.27316	0.0117	+++	49	3.92	2	0.1409	11259.7
427.9	circulatory system	Palpitations	2.013e-59	0.2611	1.29836	0.0161	+++	7.2	2.156	2	0.3402	5142.76
433	circulatory system	Cerebrovascular disease	3.183e-54	0.2551	1.29059	0.0164	+++	60.3	5.042	2	0.08037	5544.42
454	circulatory system	Varicose veins	2.039e-47	0.2968	1.34555	0.0205	+++	70.2	6.705	2	0.03499	3086.72
443	circulatory system	Peripheral vascular disease	4.473e-46	0.221	1.24732	0.0155	+++	56.1	4.556	2	0.1025	6362.15
454.1	circulatory system	Varicose veins of lower extremity	4.711e-45	0.2961	1.3446	0.021	+++	61.2	5.148	2	0.07622	2936.98
411	circulatory system	Ischemic Heart Disease	1.231e-44	0.1785	1.19542	0.0127	+++	90.1	20.289	2	3.93e-05	11102.7
456	circulatory system	Chronic venous insufficiency [CVI]	1.307e-41	0.2957	1.34407	0.0219	+++	41	3.392	2	0.1834	2783.52
452	circulatory system	Other venous embolism and thrombosis	5.058e-39	0.2872	1.33269	0.022	+++	0	0.368	2	0.8319	2679.59
411.4	circulatory system	Coronary atherosclerosis	9.354e-37	0.1669	1.18164	0.0132	+++	90.9	21.985	2	1.683e-05	10404.5
428	circulatory system	Congestive heart failure; nonhypertensive	4.466e-35	0.2033	1.22544	0.0165	+++	0	1.212	2	0.5455	5632.8
429.3	circulatory system	Symptoms involving cardiovascular system	1.204e-34	0.3576	1.42989	0.0291	+++	37.6	3.208	2	0.2011	1473.39
452.2	circulatory system	Deep vein thrombosis [DVT]	3.741e-34	0.2921	1.33924	0.024	+++	0	0.897	2	0.6387	2242.35
426	circulatory system	Cardiac conduction disorders	4.932e-33	0.211	1.23491	0.0176	+++	76	8.338	2	0.01547	4748.56
429	circulatory system	Ill-defined descriptions and complications of heart disease	9.155e-33	0.2788	1.32154	0.0234	+++	72.9	7.372	2	0.02508	2483.47
428.4	circulatory system	Heart failure with preserved EF [Diastolic heart failure]	3.504e-32	0.3444	1.41114	0.0292	+++	0	0.862	2	0.65	1569.29
411.3	circulatory system	Angina pectoris	1.377e-30	0.2692	1.30892	0.0234	+++	85.5	13.773	2	0.001021	2545.53
459	circulatory system	Other disorders of circulatory system	4.526e-30	0.3001	1.34999	0.0263	+++	0	0.12	2	0.9416	1884.37
443.9	circulatory system	Peripheral vascular disease, unspecified	1.29e-29	0.2011	1.22275	0.0178	+++	67.9	6.225	2	0.04449	4852.62
433.2	circulatory system	Occlusion of cerebral arteries	4.34e-28	0.2292	1.25759	0.0209	+++	78.8	9.418	2	0.009013	3317.48
454.11	circulatory system	Varicose veins of lower extremity, symptomtic	1.048e-27	0.2807	1.32406	0.0257	+++	59.8	4.979	2	0.08296	1943.73
458	circulatory system	Hypotension	1.587e-27	0.3595	1.43261	0.0331	+++	80.9	10.468	2	0.005332	1181.65
433.21	circulatory system	Cerebral artery occlusion, with cerebral infarction	2.617e-27	0.2288	1.25709	0.0211	+++	80.2	10.08	2	0.006473	3219.57
443.7	circulatory system	Peripheral angiopathy in diseases classified elsewhere	4.368e-27	0.2772	1.31943	0.0257	+++	47.1	3.778	2	0.1512	2040.27
396	circulatory system	Abnormal heart sounds	1.678e-26	0.2421	1.27392	0.0227	+++	85.5	13.823	2	0.0009961	2533.17
415	circulatory system	Pulmonary heart disease	3.047e-26	0.26	1.29693	0.0245	+++	0	1.048	2	0.5921	2133.6
428.3	circulatory system	Heart failure with reduced EF [Systolic or combined heart failure]	8.838e-26	0.2244	1.25157	0.0214	+++	61.1	5.137	2	0.07666	3139.21
415.11	circulatory system	Pulmonary embolism and infarction, acute	9.101e-23	0.2605	1.29758	0.0265	+++	0	1.137	2	0.5663	1807.84
415.1	circulatory system	Acute pulmonary heart disease	9.135e-23	0.2605	1.29758	0.0265	+++	0	1.138	2	0.566	1807.84
401.3	circulatory system	Other hypertensive complications	3.563e-22	0.305	1.35663	0.0315	+++	0	0.31	2	0.8564	1258.82
427.7	circulatory system	Tachycardia NOS	5.968e-22	0.2743	1.31561	0.0285	+++	0	1.34	2	0.5117	1523.15
433.3	circulatory system	Cerebral ischemia	2.402e-21	0.2747	1.31614	0.029	+++	26.9	2.735	2	0.2547	1605.99
433.31	circulatory system	Transient cerebral ischemia	1.751e-20	0.2708	1.31101	0.0292	+++	7.8	2.17	2	0.3379	1582.78
450	circulatory system	Noninfectious disorders of lymphatic channels	1.182e-19	0.3819	1.46507	0.0421	+++	32.3	2.956	2	0.2281	663.612
428.1	circulatory system	Congestive heart failure (CHF) NOS	3.989e-19	0.1851	1.20334	0.0207	+++	0	0.284	2	0.8677	3500.59
459.9	circulatory system	Circulatory disease NEC	4.545e-18	0.2722	1.31285	0.0314	+++	0	0.082	2	0.9597	1350.26
458.9	circulatory system	Hypotension NOS	5.747e-18	0.357	1.42904	0.0413	+++	75.6	8.19	2	0.01666	750.104
395	circulatory system	Heart valve disorders	2.606e-17	0.1548	1.16742	0.0183	+++	54.9	4.431	2	0.1091	4537.82
425	circulatory system	Cardiomyopathy	3.512e-17	0.2041	1.22642	0.0242	+++	0	0.813	2	0.666	2388.21
427.2	circulatory system	Atrial fibrillation and flutter	1.245e-16	0.1548	1.16742	0.0187	+++	0	0.479	2	0.7868	4694.32
425.1	circulatory system	Primary/intrinsic cardiomyopathies	2.86e-16	0.2052	1.22777	0.0251	+++	0	0.521	2	0.7705	2223.49
427.1	circulatory system	Paroxysmal tachycardia, unspecified	4.489e-16	0.2212	1.24757	0.0272	+++	41	3.392	2	0.1834	1882.31
414	circulatory system	Other forms of chronic heart disease	4.789e-16	0.2705	1.31062	0.0333	+++	0	1.468	2	0.4801	1194.39
427.21	circulatory system	Atrial fibrillation	6.805e-16	0.1562	1.16906	0.0193	+++	0	0.776	2	0.6784	4373.27
426.7	circulatory system	Abnormal electrocardiogram [ECG] [EKG]	3.784e-15	0.2345	1.26428	0.0298	+++	78.2	9.195	2	0.01008	1493.96
411.2	circulatory system	Myocardial infarction	1.426e-14	0.2544	1.28969	0.0331	+++	70.7	6.834	2	0.03281	1248.81
427.22	circulatory system	Atrial flutter	2.978e-14	0.2309	1.25973	0.0304	+++	0	1.003	2	0.6055	1571.24
433.8	circulatory system	Late effects of cerebrovascular disease	2.45e-13	0.3613	1.43519	0.0493	+++	82.5	11.43	2	0.003296	516.928
427.3	circulatory system	Other specified cardiac dysrhythmias	9.229e-13	0.2483	1.28184	0.0348	+++	0	1.984	2	0.3708	1122.98
458.1	circulatory system	Orthostatic hypotension	9.569e-13	0.3749	1.45485	0.0525	+++	68.2	6.285	2	0.04318	461.941
430	circulatory system	Intracranial hemorrhage	2.285e-12	0.3453	1.41241	0.0492	+++	58.7	4.845	2	0.08869	521.173
426.9	circulatory system	Cardiac pacemaker/device in situ	4.396e-12	0.1607	1.17433	0.0232	+++	44.6	3.611	2	0.1644	2849.14
447	circulatory system	Other disorders of arteries and arterioles	5.207e-12	0.2541	1.2893	0.0368	+++	0	0.995	2	0.6079	986.872
420	circulatory system	Carditis	5.237e-12	0.2874	1.33296	0.0417	+++	0	0.032	2	0.9842	715.195
395.2	circulatory system	Nonrheumatic aortic valve disorders	5.494e-12	0.1732	1.1891	0.0251	+++	0	1.049	2	0.5919	2418.24
427.11	circulatory system	Paroxysmal supraventricular tachycardia	7.647e-12	0.2584	1.29486	0.0377	+++	15	2.352	2	0.3084	919.771
433.1	circulatory system	Occlusion and stenosis of precerebral arteries	1.894e-11	0.2194	1.24533	0.0327	+++	37.8	3.215	2	0.2004	1381.88
420.2	circulatory system	Pericarditis	1.717e-10	0.3682	1.44513	0.0577	+++	0	1.266	2	0.5311	350.764
427.5	circulatory system	Arrhythmia (cardiac) NOS	8.692e-10	0.3168	1.37273	0.0517	+++	0	0.266	2	0.8755	485.822
411.8	circulatory system	Other chronic ischemic heart disease, unspecified	1.412e-09	0.2651	1.30356	0.0438	+++	0	1.692	2	0.4292	718.894
446	circulatory system	Polyarteritis nodosa and allied conditions	1.673e-09	0.2898	1.33616	0.0481	+++	0	0.954	2	0.6208	533.266
395.1	circulatory system	Nonrheumatic mitral valve disorders	3.89e-09	0.153	1.16532	0.026	+++	38.9	3.272	2	0.1947	2131.67
459.1	circulatory system	Hemorrhage NOS	7.544e-09	0.4177	1.51847	0.0723	+++	0	1.789	2	0.4088	227.503
418.1	circulatory system	Precordial pain	8.356e-09	0.3472	1.4151	0.0603	+++	45.9	3.698	2	0.1574	338.688
426.3	circulatory system	Bundle branch block	6.491e-08	0.2536	1.28866	0.0469	+++	64.7	5.663	2	0.05892	620.418
426.91	circulatory system	Cardiac pacemaker in situ	9.039e-08	0.1841	1.20214	0.0344	+++	6.2	2.132	2	0.3444	1299.58
411.1	circulatory system	Unstable angina (intermediate coronary syndrome)	1.214e-07	0.2964	1.34501	0.056	+++	36.8	3.165	2	0.2055	418.051
446.5	circulatory system	Giant cell arteritis	2.087e-07	0.4008	1.49302	0.0772	+++	0	0.739	2	0.6909	203.589
415.2	circulatory system	Chronic pulmonary heart disease	3.831e-07	0.2456	1.27839	0.0484	+++	0	0.242	2	0.8862	544.671
430.2	circulatory system	Intracerebral hemorrhage	6.52e-07	0.3537	1.42433	0.0711	+++	73.2	7.472	2	0.02385	255.37
433.5	circulatory system	Cerebral aneurysm	9.081e-07	0.2809	1.32432	0.0572	+++	0	0.491	2	0.7823	382.363
427.12	circulatory system	Paroxysmal ventricular tachycardia	1.163e-06	0.183	1.20081	0.0376	+++	0	1.746	2	0.4177	1030.14
426.31	circulatory system	Right bundle branch block	1.221e-06	0.3252	1.38431	0.067	+++	59.7	4.962	2	0.08364	287.127
426.2	circulatory system	Atrioventricular [AV] block	1.768e-06	0.215	1.23986	0.045	+++	0	1.227	2	0.5416	719.189
427.6	circulatory system	Premature beats	2.743e-06	0.2096	1.23318	0.0447	+++	45.5	3.671	2	0.1595	690.983
453	circulatory system	Chronic venous hypertension	7.866e-06	0.3231	1.3814	0.0723	+++	0	0.097	2	0.9525	235.41
401.2	circulatory system	Hypertensive heart and/or renal disease	1.12e-05	0.1508	1.16276	0.0343	+++	58.6	4.833	2	0.08924	1256.28
426.92	circulatory system	Cardiac defibrillator in situ	3.299e-05	0.1423	1.15292	0.0343	+++	25.5	2.684	2	0.2613	1284.25
429.1	circulatory system	Heart transplant/surgery	4.576e-05	0.2497	1.28364	0.0613	+++	17.2	2.416	2	0.2988	358.824
394.2	circulatory system	Mitral valve disease	5.964e-05	0.1539	1.16637	0.0383	+++	0	0.057	2	0.9717	982.431
427.8	circulatory system	Sinoatrial node dysfunction (Bradycardia)	8.281e-05	0.1731	1.18898	0.044	+++	19.7	2.492	2	0.2877	805.735
433.11	circulatory system	Occlusion of cerebral arteries, with cerebral infarction	0.0001137	0.263	1.30083	0.0681	+++	19.3	2.479	2	0.2896	287.125
394	circulatory system	Rheumatic disease of the heart valves	0.000115	0.1244	1.13247	0.0323	+++	0	1.572	2	0.4557	1435.18
429.2	circulatory system	Abnormal function study of cardiovascular system	0.0005008	0.1331	1.14236	0.0382	++-	82.1	11.2	2	0.003698	1049.54
401.21	circulatory system	Hypertensive heart disease	0.000547	0.1475	1.15893	0.0427	++-	75.3	8.104	2	0.01738	813.27
416	circulatory system	Cardiomegaly	0.0007258	0.1647	1.17904	0.0487	+++	0	0.959	2	0.6191	588.186
459.7	circulatory system	Blood vessel replaced	0.0009851	0.2482	1.28172	0.0753	+++	0	0.057	2	0.9721	227.498
440	circulatory system	Atherosclerosis	0.001314	0.1067	1.1126	0.0332	+++	78.2	9.19	2	0.0101	1438.17
447.7	circulatory system	Aortic ectasia	0.001444	0.2272	1.25508	0.0713	+++	0	1.38	2	0.5016	271.283
420.3	circulatory system	Endocarditis	0.001686	0.1994	1.22067	0.0635	+++	0	0.487	2	0.7838	338.9
395.6	circulatory system	Heart valve replaced	0.001698	0.1186	1.12592	0.0378	+++	0	1.322	2	0.5163	1076.45
442.8	circulatory system	Aneurysm of other specified artery	0.002832	0.2706	1.31075	0.0907	-++	65.2	5.749	2	0.05645	171.729
415.21	circulatory system	Primary pulmonary hypertension	0.002977	0.2674	1.30656	0.09	?++	0	0.001	1	0.9798	151.655
427.61	circulatory system	Supraventricular premature beats	0.003117	0.3021	1.3527	0.1022	++?	0	0.629	1	0.4276	123.774
426.24	circulatory system	Atrioventricular block, complete	0.00351	0.1723	1.18803	0.059	+++	0	1.306	2	0.5206	430.234
443.1	circulatory system	Raynaud's syndrome	0.006442	0.1503	1.16218	0.0552	+++	41.9	3.445	2	0.1786	457.932
440.2	circulatory system	Atherosclerosis of the extremities	0.006945	0.1044	1.11004	0.0387	++-	89.7	19.431	2	6.034e-05	1066.76
426.23	circulatory system	Second degree AV block	0.007191	0.3127	1.36711	0.1163	+?+	0	0.165	1	0.6849	99.874
425.2	circulatory system	Secondary/extrinsic cardiomyopathies	0.007626	0.1957	1.21616	0.0733	+++	42.6	3.487	2	0.1749	259.329
425.11	circulatory system	Hypertrophic obstructive cardiomyopathy	0.009849	0.2852	1.33003	0.1105	+?+	0	0.989	1	0.32	107.841
401.22	circulatory system	Hypertensive chronic kidney disease	0.01157	0.1534	1.16579	0.0607	+++	0	0.8	2	0.6703	390.506
442	circulatory system	Other aneurysm	0.01293	0.0657	1.06791	0.0264	-++	90.7	21.451	2	2.198e-05	2619.28
451	circulatory system	Phlebitis and thrombophlebitis	0.0169	0.2387	1.2696	0.0999	?++	0	0.005	1	0.9425	123.785
446.4	circulatory system	Wegener's granulomatosis	0.01719	0.3656	1.44138	0.1535	+??	0	0	0	1	51.9295
446.9	circulatory system	Arteritis NOS	0.02456	0.1813	1.19877	0.0806	+++	0	0.087	2	0.9574	203.583
430.1	circulatory system	Subarachnoid hemorrhage	0.0268	0.2189	1.24471	0.0988	??+	0	0	0	1	131.581
426.32	circulatory system	Left bundle branch block	0.0392	0.1493	1.16102	0.0724	+++	1.1	2.023	2	0.3638	283.25
441	circulatory system	Vascular insufficiency of intestine	0.05465	0.2839	1.3283	0.1477	??+	0	0	0	1	59.9134
428.2	circulatory system	Heart failure NOS	0.06447	0.1383	1.14832	0.0748	+++	0	0.945	2	0.6233	267.293
447.1	circulatory system	Stricture of artery	0.06555	0.2075	1.2306	0.1127	?++	0	0.304	1	0.5814	107.836
440.21	circulatory system	Atherosclerosis of native arteries of the extremities with ulceration or gangrene	0.08537	0.166	1.18057	0.0965	?++	31.5	1.461	1	0.2268	155.656
444	circulatory system	Arterial embolism and thrombosis	0.08897	0.15	1.16183	0.0882	+++	0	0.316	2	0.8541	179.673
411.9	circulatory system	Other acute and subacute forms of ischemic heart disease	0.09736	0.262	1.29953	0.1581	??+	0	0	0	1	55.9243
442.11	circulatory system	Abdominal aortic aneurysm	0.1377	-0.0584	0.943273	0.0394	-+-	75.8	8.267	2	0.01603	1470.69
440.9	circulatory system	Atherosclerosis of aorta	0.2085	0.2195	1.24545	0.1745	+??	0	0	0	1	47.9398
442.1	circulatory system	Aortic aneurysm	0.2111	0.0364	1.03707	0.0291	-++	85.5	13.837	2	0.0009892	2270.66
440.1	circulatory system	Atherosclerosis of renal artery	0.2485	0.093	1.09746	0.0806	-++	4	2.083	2	0.3529	255.405
440.22	circulatory system	Atherosclerosis of native arteries of the extremities with intermittent claudication	0.2908	0.0489	1.05012	0.0463	++-	88.9	17.941	2	0.0001271	780.873
425.12	circulatory system	Other hypertrophic cardiomyopathy	0.3356	0.1231	1.131	0.1278	+?+	0	0.904	1	0.3416	91.8911
394.7	circulatory system	Disease of tricuspid valve	0.3483	0.0567	1.05834	0.0605	+++	0	0.191	2	0.9087	426.205
442.3	circulatory system	Aneurysm of artery of lower extremity	0.5509	-0.0953	0.9091	0.1598	-??	0	0	0	1	87.7979
395.4	circulatory system	Nonrheumatic pulmonary valve disorders	0.6686	-0.0989	0.905833	0.231	-??	0	0	0	1	39.9583
394.4	circulatory system	Acute rheumatic heart disease	0.6714	0.0616	1.06354	0.1453	??+	0	0	0	1	67.8889
442.2	circulatory system	Aneurysm of iliac artery	0.9317	-0.0107	0.989357	0.1248	-??	0	0	0	1	127.572
394.1	circulatory system	Mitral valve stenosis and aortic valve stenosis	0.9535	0.0105	1.01056	0.1809	+??	0	0	0	1	59.906
751.2	congenital anomalies	Congenital anomalies of urinary system	2.757e-06	0.2342	1.2639	0.05	+++	0	1.088	2	0.5804	513.546
751	congenital anomalies	Genitourinary congenital anomalies	4.846e-06	0.2152	1.24011	0.0471	+++	0	0.715	2	0.6994	588.78
753	congenital anomalies	Congenital anomalies of the eye	9.509e-06	0.3462	1.41369	0.0782	+++	38	3.225	2	0.1993	191.632
751.21	congenital anomalies	Cystic kidney disease	3.282e-05	0.2474	1.28069	0.0596	+++	0	1.023	2	0.5997	354.801
747	congenital anomalies	Cardiac and circulatory congenital anomalies	7.656e-05	0.1446	1.15558	0.0366	+++	0	1.749	2	0.417	1034
755	congenital anomalies	Congenital anomalies of limbs	0.0002627	0.2756	1.31732	0.0755	?++	36.6	1.578	1	0.209	207.38
750	congenital anomalies	Digestive congenital anomalies	0.0002782	0.2795	1.32247	0.0769	+++	0	0.544	2	0.7618	219.558
755.1	congenital anomalies	Congenital deformities of feet	0.0003371	0.302	1.35256	0.0842	?++	60.3	2.521	1	0.1123	167.599
747.1	congenital anomalies	Cardiac congenital anomalies	0.002364	0.1286	1.13724	0.0423	+++	0	0.767	2	0.6814	790.054
752	congenital anomalies	Nervous system congenital anomalies	0.00773	0.2533	1.28827	0.0951	+++	0	1.189	2	0.5518	135.83
750.2	congenital anomalies	Lower gastrointestinal congenital anomalies	0.01185	0.2526	1.28737	0.1004	+++	0	0.056	2	0.9723	131.841
756	congenital anomalies	Other congenital musculoskeletal anomalies	0.02356	0.3586	1.43132	0.1584	??+	0	0	0	1	39.9615
747.11	congenital anomalies	Cardiac shunt/ heart septal defect	0.03052	0.1361	1.1458	0.0629	+++	0	1.741	2	0.4187	350.871
747.2	congenital anomalies	Congenital anomalies of peripheral vascular system	0.05528	0.2037	1.22593	0.1063	?++	0	0.546	1	0.46	111.822
750.22	congenital anomalies	Congenital anomaly of gallbladder, bile ducts, liver, pancreas	0.06318	0.2346	1.2644	0.1263	?++	0	0.001	1	0.9739	83.9007
751.22	congenital anomalies	Other specified congenital anomalies of kidney	0.1007	0.1919	1.21155	0.1169	+?+	0	0.674	1	0.4118	99.8741
758	congenital anomalies	Chromosomal anomalies and genetic disorders	0.1933	-0.1987	0.819796	0.1527	-?-	0	0.831	1	0.3621	95.8845
747.12	congenital anomalies	Valvular heart disease/ heart chambers	0.2394	0.0959	1.10065	0.0816	+?+	0	0.273	1	0.6011	231.273
758.1	congenital anomalies	Chromosomal anomalies	0.2951	-0.2775	0.757676	0.265	-??	0	0	0	1	39.9583
749	congenital anomalies	Congenital anomalies of face and neck	0.3162	0.1472	1.15859	0.1469	??+	0	0	0	1	59.9133
750.1	congenital anomalies	Upper gastrointestinal congenital anomalies	0.3773	0.1641	1.17833	0.1859	??+	0	0	0	1	43.9535
759	congenital anomalies	Other and unspecified congenital anomalies	0.5693	0.1069	1.11282	0.1879	?+?	0	0	0	1	39.9472
687.1	dermatologic	Rash and other nonspecific skin eruption	1.85e-149	0.3655	1.44123	0.014	+++	79.3	9.67	2	0.007947	7078.36
706	dermatologic	Diseases of sebaceous glands	3.46e-97	0.3181	1.37451	0.0152	+++	0	1.03	2	0.5976	5824.3
681	dermatologic	Superficial cellulitis and abscess	9.181e-80	0.3231	1.3814	0.0171	+++	79.1	9.56	2	0.008395	4440.04
706.8	dermatologic	Other specified diseases of sebaceous glands	1.799e-72	0.3522	1.42219	0.0196	+++	17.3	2.419	2	0.2984	3522.83
939	dermatologic	Atopic/contact dermatitis due to other or unspecified	1.171e-68	0.2911	1.3379	0.0166	+++	69.1	6.474	2	0.03928	4716.59
687.4	dermatologic	Disturbance of skin sensation	3.355e-67	0.3305	1.39166	0.0191	+++	0	0.257	2	0.8793	3513.29
698	dermatologic	Pruritus and related conditions	4.482e-64	0.3495	1.41836	0.0207	+++	0	0.145	2	0.9301	3026.53
704	dermatologic	Diseases of hair and hair follicles	3.438e-57	0.331	1.39236	0.0208	+++	0	0.936	2	0.6262	2864.51
702	dermatologic	Degenerative skin conditions and other dermatoses	4.246e-47	0.4188	1.52014	0.0291	+++	58.6	4.828	2	0.08944	1534.69
701	dermatologic	Other hypertrophic and atrophic conditions of skin	1.641e-45	0.3411	1.40649	0.0241	+++	75.8	8.277	2	0.01594	2099.18
690	dermatologic	Erythematosquamous dermatosis	1.711e-38	0.3772	1.4582	0.0291	+++	0	0.599	2	0.7412	1395.71
690.1	dermatologic	Seborrheic dermatitis	1.711e-38	0.3772	1.4582	0.0291	+++	0	0.599	2	0.7412	1395.71
702.2	dermatologic	Seborrheic keratosis	1.199e-34	0.3997	1.49138	0.0326	+++	67.4	6.135	2	0.04653	1195.25
689	dermatologic	Disorder of skin and subcutaneous tissue NOS	8.193e-34	0.3804	1.46287	0.0314	+++	30.9	2.894	2	0.2353	1241.85
695	dermatologic	Erythematous conditions	2.055e-33	0.2277	1.25571	0.0189	+++	54.9	4.438	2	0.1087	3682.4
694.2	dermatologic	Other dyschromia	2.336e-31	0.3459	1.41326	0.0297	+++	77.8	9.017	2	0.01101	1385.45
694	dermatologic	Dyschromia and Vitiligo	9.967e-31	0.3235	1.38196	0.0281	+++	79.7	9.835	2	0.007318	1564.05
702.1	dermatologic	Actinic keratosis	1.364e-29	0.5042	1.65566	0.0446	+?+	0	0.134	1	0.7143	644.524
704.1	dermatologic	Alopecia	1.815e-28	0.2733	1.31429	0.0247	+++	0	0.748	2	0.6881	2049.88
681.5	dermatologic	Cellulitis and abscess of leg, except foot	4.396e-26	0.308	1.3607	0.0292	+++	59.8	4.97	2	0.08333	1477.62
707	dermatologic	Chronic ulcer of skin	2.799e-22	0.2212	1.24757	0.0228	+++	34.6	3.06	2	0.2165	2658.24
706.2	dermatologic	Sebaceous cyst	4.229e-20	0.2985	1.34784	0.0325	+++	0	0.915	2	0.6329	1185.61
701.2	dermatologic	Scar conditions and fibrosis of skin	1.531e-16	0.4082	1.50411	0.0495	+++	0	1.55	2	0.4607	485.599
696	dermatologic	Psoriasis and related disorders	2.389e-16	0.2311	1.25999	0.0282	+++	0	1.062	2	0.5879	1667.36
706.1	dermatologic	Acne	7.021e-16	0.2283	1.25646	0.0283	+++	47.6	3.817	2	0.1483	1625.18
695.3	dermatologic	Rosacea	1.273e-15	0.3269	1.38666	0.0409	+++	43.7	3.555	2	0.169	737.966
707.2	dermatologic	Chronic ulcer of leg or foot	4.111e-15	0.2023	1.22422	0.0258	+++	31.4	2.915	2	0.2328	2081.4
696.41	dermatologic	Psoriasis vulgaris	5.003e-15	0.239	1.26998	0.0305	+++	6.5	2.139	2	0.3432	1419.34
705.8	dermatologic	Hyperhidrosis	9.553e-15	0.3814	1.46433	0.0492	+++	0	0.287	2	0.8662	469.738
696.4	dermatologic	Psoriasis	2.36e-14	0.2216	1.24807	0.029	+++	0	1.461	2	0.4816	1589.33
686.1	dermatologic	Carbuncle and furuncle	2.368e-14	0.3958	1.48557	0.0519	?++	21.5	1.274	1	0.259	401.554
947	dermatologic	Urticaria	3.253e-14	0.2424	1.2743	0.0319	+++	0	0.181	2	0.9137	1216.08
703.1	dermatologic	Ingrowing nail	3.404e-14	0.3561	1.42775	0.047	+++	0	1.207	2	0.5468	540.58
700	dermatologic	Corns and callosities	6.678e-14	0.2455	1.27826	0.0328	+++	0	1.582	2	0.4534	1207.61
695.8	dermatologic	Other specified erythematous conditions	1.632e-13	0.2877	1.33336	0.039	+++	41.2	3.4	2	0.1827	812.74
686	dermatologic	Other local infections of skin and subcutaneous tissue	1.796e-13	0.2991	1.34864	0.0406	+++	9.2	2.203	2	0.3323	758.143
703	dermatologic	Diseases of nail, NOS	1.992e-11	0.3473	1.41524	0.0518	+++	0	1.356	2	0.5076	445.726
705	dermatologic	Disorders of sweat glands	3.487e-11	0.2848	1.3295	0.043	+++	0	0.707	2	0.7023	635.203
687	dermatologic	Symptoms affecting skin	4.364e-11	0.3407	1.40593	0.0517	+++	50.5	4.042	2	0.1325	450.032
701.4	dermatologic	Keloid scar	7.041e-11	0.3392	1.40382	0.052	+++	16.5	2.394	2	0.3021	417.698
681.7	dermatologic	Cellulitis and abscess of trunk	1.449e-10	0.3045	1.35595	0.0475	+++	24.8	2.659	2	0.2646	528.976
707.3	dermatologic	Chronic ulcer of unspecified site	3.221e-10	0.2962	1.34474	0.0471	+++	0	1.384	2	0.5005	584.474
704.8	dermatologic	Other specified diseases of hair and hair follicles	1.501e-09	0.4491	1.5669	0.0743	+++	0	1.336	2	0.5128	203.565
695.7	dermatologic	Prurigo and Lichen	4.824e-09	0.2406	1.27201	0.0411	+++	0	0.055	2	0.9731	764.927
705.3	dermatologic	Hidradenitis	6.487e-09	0.3071	1.35948	0.0529	?++	0	0.162	1	0.6873	397.538
707.1	dermatologic	Decubitus ulcer	2.174e-07	0.2282	1.25634	0.044	+++	0	1.723	2	0.4225	683.051
938.2	dermatologic	Chronic dermatitis due to solar radiation	3.403e-07	0.408	1.50381	0.08	+??	0	0	0	1	194.994
681.2	dermatologic	Cellulitis and abscess of face/neck	4.853e-07	0.3316	1.3932	0.0659	+++	63.2	5.434	2	0.06608	283.199
938	dermatologic	Dermatitis due to solar radiation	4.967e-07	0.3532	1.42362	0.0703	+?+	80.8	5.207	1	0.0225	262.788
701.3	dermatologic	Circumscribed scleroderma	1.314e-05	0.4213	1.52394	0.0967	+?+	56	2.273	1	0.1317	127.795
681.1	dermatologic	Cellulitis and abscess of fingers/toes	2.208e-05	0.2071	1.23011	0.0488	+++	0	1.632	2	0.4423	544.794
681.3	dermatologic	Cellulitis and abscess of arm/hand	4.009e-05	0.3267	1.38639	0.0795	?++	0	0.246	1	0.6201	183.507
709	dermatologic	Diffuse diseases of connective tissue	0.0001323	0.1257	1.13394	0.0329	+++	0	0.477	2	0.7879	1288.51
696.42	dermatologic	Psoriatic arthropathy	0.0003423	0.2055	1.22814	0.0574	+++	0	0.722	2	0.6969	413.942
695.41	dermatologic	Cutaneous lupus erythematosus	0.0005602	0.1473	1.1587	0.0427	+++	0	1.361	2	0.5063	710.382
687.3	dermatologic	Changes in skin texture	0.001053	0.4649	1.59185	0.1419	??+	0	0	0	1	55.9244
709.7	dermatologic	Unspecified diffuse connective tissue disease	0.001089	0.1936	1.21361	0.0593	+++	0	0.191	2	0.9091	362.792
691	dermatologic	Congenital anomalies of skin	0.001144	0.3075	1.36002	0.0945	?++	0	0.743	1	0.3888	135.742
695.4	dermatologic	Lupus (localized and systemic)	0.001168	0.0997	1.10484	0.0307	+++	20.6	2.519	2	0.2838	1448.94
695.42	dermatologic	Systemic lupus erythematosus	0.001467	0.1056	1.11138	0.0332	+++	43.2	3.523	2	0.1718	1227.1
704.11	dermatologic	Alopecia Areata	0.002029	0.2923	1.3395	0.0947	??+	0	0	0	1	123.63
705.1	dermatologic	Dyshidrosis	0.00364	0.2512	1.28557	0.0864	+++	0	0.925	2	0.6297	167.739
704.2	dermatologic	Hirsutism	0.01716	0.1262	1.13451	0.053	++-	61	5.132	2	0.07683	493.709
686.3	dermatologic	Pilonidal cyst	0.01834	0.2199	1.24595	0.0932	+++	0	0.657	2	0.7201	151.79
709.6	dermatologic	Other specified diffuse diseases of connective tissue	0.02626	0.1988	1.21994	0.0894	+++	0	0.371	2	0.8307	159.764
681.6	dermatologic	Cellulitis and abscess of foot, toe	0.05447	0.1606	1.17422	0.0835	?++	69.1	3.238	1	0.07197	199.406
709.2	dermatologic	Sicca syndrome	0.07406	0.0894	1.09352	0.05	+++	0	0.377	2	0.8281	580.889
695.2	dermatologic	Bullous dermatoses	0.1452	0.2639	1.302	0.1811	+??	0	0	0	1	39.9583
694.1	dermatologic	Vitiligo	0.1562	0.1325	1.14168	0.0935	?++	0	0.001	1	0.9727	155.659
691.1	dermatologic	Ichthyosis congenita	0.1711	0.1753	1.1916	0.1281	?++	0	0.436	1	0.5093	83.9006
709.3	dermatologic	Systemic sclerosis	0.2078	0.0952	1.09988	0.0756	+-+	18.6	2.458	2	0.2926	251.415
709.5	dermatologic	Dermatomyositis	0.2879	0.1591	1.17246	0.1497	??+	0	0	0	1	59.9134
701.6	dermatologic	Acquired acanthosis nigricans	0.4333	0.0776	1.08069	0.099	?-+	52.8	2.12	1	0.1454	139.722
686.4	dermatologic	Pyogenic granuloma	0.7244	0.0593	1.06109	0.1681	?+?	0	0	0	1	51.9107
697	dermatologic	Sarcoidosis	0.939	-0.0022	0.997802	0.0294	--+	77.7	8.961	2	0.01133	1860.34
530	digestive	Diseases of esophagus	0	0.3992	1.49063	0.0101	+++	48.8	3.907	2	0.1418	16894.5
530.1	digestive	Esophagitis, GERD and related diseases	0	0.396	1.48587	0.0102	+++	29.4	2.832	2	0.2427	16524.8
565	digestive	Anal and rectal conditions	1.06e-154	0.5516	1.73603	0.0208	+++	66.2	5.913	2	0.052	2946.43
550	digestive	Abdominal hernia	3.11e-111	0.3643	1.43951	0.0163	+++	93.5	30.638	2	2.223e-07	5140.67
578	digestive	Gastrointestinal hemorrhage	4.5e-92	0.366	1.44196	0.018	+++	65.6	5.814	2	0.05465	4059.09
532	digestive	Dysphagia	3.443e-88	0.426	1.53112	0.0214	+++	0	0.553	2	0.7584	2797.95
578.8	digestive	Hemorrhage of rectum and anus	3.17e-62	0.3716	1.45005	0.0223	+++	32.1	2.944	2	0.2295	2500.59
535	digestive	Gastritis and duodenitis	1.129e-57	0.3537	1.42433	0.0221	+++	0	0.266	2	0.8754	2607.32
535.9	digestive	Gastritis and duodenitis, NOS	4.869e-49	0.356	1.42761	0.0242	+++	0	1.601	2	0.4491	2125.43
569	digestive	Other disorders of intestine	1.449e-48	0.382	1.46521	0.0261	+++	0	0.095	2	0.9534	1711.6
539	digestive	Bariatric surgery	1.245e-47	0.3999	1.49168	0.0276	+++	22.9	2.595	2	0.2732	1483.34
564	digestive	Functional digestive disorders	4.904e-46	0.3397	1.40453	0.0238	+++	44.3	3.588	2	0.1663	2162.42
530.14	digestive	Reflux esophagitis	7.049e-43	0.3939	1.48275	0.0287	+++	38.9	3.275	2	0.1945	1469.48
558	digestive	Noninfectious gastroenteritis	5.61e-42	0.3582	1.43075	0.0264	+++	52.8	4.24	2	0.12	1725.56
561	digestive	Symptoms involving digestive system	9.977e-40	0.4448	1.56018	0.0337	+++	77.4	8.868	2	0.01186	1049.51
562	digestive	Diverticulosis and diverticulitis	4.396e-39	0.3292	1.38986	0.0252	+++	83.1	11.833	2	0.002695	2091.46
550.1	digestive	Inguinal hernia	2.197e-38	0.3606	1.43419	0.0278	+++	85.4	13.746	2	0.001036	1778.05
569.2	digestive	Gastrointestinal complications	4.683e-36	0.4243	1.52852	0.0338	+++	0	0.326	2	0.8497	954.85
571.5	digestive	Other chronic nonalcoholic liver disease	5.778e-36	0.1916	1.21119	0.0153	+++	57.6	4.715	2	0.09464	6119.01
550.5	digestive	Ventral hernia	3.702e-35	0.3224	1.38044	0.0261	+++	81.8	11.017	2	0.004051	1855.67
528	digestive	Diseases of the oral soft tissues, excluding lesions specific for gingiva and tongue	7.079e-35	0.4351	1.54512	0.0353	+++	0	1.733	2	0.4205	927.302
571	digestive	Chronic liver disease and cirrhosis	2.307e-34	0.1826	1.20033	0.0149	+++	39.4	3.299	2	0.1921	6449.13
573.7	digestive	Abnormal results of function study of liver	2.068e-33	0.2588	1.29537	0.0215	+++	65	5.715	2	0.05742	2812.92
530.9	digestive	Heartburn	5.43e-31	0.409	1.50531	0.0353	+++	0	1.613	2	0.4465	941.174
573.9	digestive	Abnormal serum enzyme levels	6.74e-31	0.2786	1.32128	0.0241	+++	73.6	7.573	2	0.02268	2211.52
530.13	digestive	Barrett's esophagus	2.929e-28	0.4185	1.51968	0.038	+++	57.7	4.728	2	0.09404	879.018
574	digestive	Cholelithiasis and cholecystitis	1.847e-27	0.2487	1.28236	0.0229	+++	0	1.623	2	0.4442	2416.58
564.1	digestive	Irritable Bowel Syndrome	1.666e-26	0.3255	1.38472	0.0305	+++	50.6	4.052	2	0.1319	1310.75
574.1	digestive	Cholelithiasis	1.048e-25	0.2687	1.30826	0.0256	+++	0	1.204	2	0.5478	1879.39
562.1	digestive	Diverticulosis	3.131e-25	0.3181	1.37451	0.0307	+++	82.5	11.402	2	0.003343	1411.53
550.2	digestive	Diaphragmatic hernia	3.849e-25	0.3978	1.48855	0.0384	+++	32.6	2.967	2	0.2268	829.296
536	digestive	Disorders of function of stomach	5.171e-25	0.3212	1.37878	0.0311	+++	0	1.515	2	0.4688	1289.88
550.4	digestive	Umbilical hernia	3.786e-24	0.3452	1.41227	0.0341	+++	37.8	3.215	2	0.2003	1029.62
531	digestive	Peptic ulcer (excl. esophageal)	4.448e-24	0.2932	1.34071	0.029	+++	0	1.442	2	0.4862	1542.21
578.2	digestive	Blood in stool	4.394e-23	0.3684	1.44542	0.0372	+++	70.3	6.731	2	0.03455	895.353
577	digestive	Diseases of pancreas	6.882e-23	0.3247	1.38362	0.033	+++	68.6	6.374	2	0.04129	1174.93
575	digestive	Other biliary tract disease	1.963e-22	0.3523	1.42234	0.0362	+++	39.7	3.314	2	0.1907	911.857
562.2	digestive	Diverticulitis	1.474e-21	0.3497	1.41864	0.0367	+++	53.7	4.322	2	0.1152	927.505
536.3	digestive	Gastroparesis	1.67e-20	0.3349	1.3978	0.0361	+++	0	0.258	2	0.879	930.85
578.9	digestive	Hemorrhage of gastrointestinal tract	4.981e-20	0.3069	1.35921	0.0335	+++	0	0.599	2	0.7413	1169.61
550.6	digestive	Incisional hernia	8.677e-18	0.3715	1.44991	0.0432	+++	20.1	2.503	2	0.286	636.188
537	digestive	Other disorders of stomach and duodenum	1.061e-16	0.3707	1.44875	0.0447	+++	0	0.771	2	0.6801	616.036
528.1	digestive	Stomatitis and mucositis	4.457e-16	0.4683	1.59728	0.0576	+++	0	0.018	2	0.991	338.898
573.6	digestive	Nonspecific elevation of levels of transaminase or lactic acid dehydrogenase [LDH]	5.106e-15	0.2923	1.3395	0.0374	+++	71	6.905	2	0.03167	875.908
527	digestive	Diseases of the salivary glands	5.384e-15	0.3314	1.39292	0.0424	+++	0	0.792	2	0.6729	687.492
529	digestive	Diseases and other conditions of the tongue	9.214e-15	0.5435	1.72202	0.0701	+++	0	0.33	2	0.848	231.462
560	digestive	Intestinal obstruction without mention of hernia	1.108e-14	0.3618	1.43591	0.0468	+++	6.5	2.139	2	0.3432	549.218
560.2	digestive	Impaction of intestine	4.365e-13	0.4334	1.54249	0.0598	+++	47.8	3.835	2	0.147	330.942
525	digestive	Other diseases of the teeth and supporting structures	5.642e-13	0.3185	1.37506	0.0442	+++	54.6	4.404	2	0.1106	611.17
564.9	digestive	Personal history of diseases of digestive system	6.023e-13	0.3371	1.40088	0.0468	+++	0	1.896	2	0.3875	552.968
573.2	digestive	Liver replaced by transplant	1.011e-12	0.3153	1.37067	0.0442	+++	0	1.258	2	0.533	639.949
557	digestive	Intestinal malabsorption (non-celiac)	8.674e-12	0.3731	1.45223	0.0546	+++	0	0.282	2	0.8685	378.685
526	digestive	Diseases of the jaws	1.078e-11	0.3991	1.49048	0.0587	+++	0	0.548	2	0.7601	338.865
531.2	digestive	Gastric ulcer	1.439e-11	0.3711	1.44933	0.055	+++	0	0.178	2	0.9148	398.3
531.4	digestive	Peptic ulcer, site unspecified	1.487e-11	0.2483	1.28184	0.0368	+++	0	0.917	2	0.6322	977.594
573	digestive	Other disorders of liver	2.462e-11	0.2277	1.25571	0.0341	+++	0	1.127	2	0.5692	1124.09
535.2	digestive	Atrophic gastritis	9.28e-11	0.335	1.39794	0.0517	+++	0	1.106	2	0.5751	457.049
527.7	digestive	Disturbance of salivary secretion	1.187e-10	0.4148	1.51407	0.0644	+++	5	2.105	2	0.3491	299.12
521	digestive	Diseases of hard tissues of teeth	1.335e-10	0.3902	1.47728	0.0607	+++	0	1.471	2	0.4792	315.009
521.1	digestive	Dental caries	1.886e-10	0.3979	1.4887	0.0625	+++	0	1.369	2	0.5043	295.104
530.2	digestive	Esophageal bleeding (varices/hemorrhage)	2.87e-10	0.2679	1.30722	0.0425	+++	74.2	7.766	2	0.02059	738.104
526.4	digestive	Temporomandibular joint disorders	4.976e-10	0.4808	1.61737	0.0773	+++	0	0.433	2	0.8052	187.656
526.41	digestive	Temporomandibular joint disorder, unspecified	4.976e-10	0.4808	1.61737	0.0773	+++	0	0.433	2	0.8052	187.656
575.2	digestive	Obstruction of bile duct	5.99e-10	0.3729	1.45194	0.0602	+++	18.5	2.455	2	0.293	310.994
579	digestive	Other symptoms involving abdomen and pelvis	6.334e-10	0.2683	1.30774	0.0434	+++	0	0.093	2	0.9545	663.769
528.11	digestive	Stomatitis and mucositis (ulcerative)	7.083e-10	0.6487	1.91305	0.1052	?++	0	0.096	1	0.7565	99.8587
528.5	digestive	Diseases of lips	9.382e-10	0.4874	1.62808	0.0796	+++	0	0.091	2	0.9555	175.711
571.51	digestive	Cirrhosis of liver without mention of alcohol	9.61e-10	0.1197	1.12716	0.0196	+++	53.7	4.32	2	0.1153	3937.21
579.8	digestive	Nonspecific abnormal findings in stool contents	1.133e-09	0.2984	1.3477	0.049	+++	0	0.507	2	0.7761	525.053
577.3	digestive	Cyst and pseudocyst of pancreas	1.293e-09	0.3083	1.36111	0.0508	+++	52.3	4.192	2	0.1229	501.618
555	digestive	Inflammatory bowel disease and other gastroenteritis and colitis	2.296e-09	0.156	1.16883	0.0261	+++	0	1.861	2	0.3943	2142.82
572	digestive	Ascites (non malignant)	7.609e-09	0.2144	1.23912	0.0371	+-+	84.3	12.726	2	0.001724	997.3
555.1	digestive	Regional enteritis	8.021e-09	0.1878	1.20659	0.0326	+++	0	0.073	2	0.9643	1330.68
575.8	digestive	Other disorders of biliary tract	5.17e-08	0.3414	1.40692	0.0627	+++	0	0.628	2	0.7305	311.048
577.2	digestive	Chronic pancreatitis	6.971e-08	0.338	1.40214	0.0627	+++	0	1.415	2	0.4928	307.04
573.3	digestive	Hepatomegaly	1.412e-06	0.2142	1.23887	0.0444	+++	0	0.153	2	0.9263	659.769
536.8	digestive	Dyspepsia and other specified disorders of function of stomach	1.477e-06	0.3032	1.35419	0.063	?++	27.7	1.383	1	0.2395	310.637
522	digestive	Diseases of pulp and periapical tissues	2.244e-06	0.369	1.44629	0.078	?++	0	0	1	0.9893	187.388
522.5	digestive	Periapical abscess	2.244e-06	0.369	1.44629	0.078	?++	0	0	1	0.9893	187.388
527.2	digestive	Sialoadenitis	5.337e-06	0.3104	1.36397	0.0682	+++	0	1.356	2	0.5076	259.365
573.5	digestive	Jaundice (not of newborn)	6.167e-06	0.3255	1.38472	0.072	+++	0	0.404	2	0.8172	231.492
556	digestive	Ulceration of the lower GI tract	8.238e-06	0.7185	2.05135	0.1611	??+	0	0	0	1	43.9535
571.8	digestive	Liver abscess and sequelae of chronic liver disease	1.625e-05	0.1714	1.18697	0.0397	+-+	76.4	8.464	2	0.01452	899.454
575.9	digestive	Nonspecific abnormal findings on radiological and other examination of biliary tract	1.862e-05	0.4673	1.59568	0.1092	+?+	0	0.313	1	0.5761	99.8672
560.4	digestive	Other intestinal obstruction	4.097e-05	0.3206	1.37795	0.0782	+++	0	0.323	2	0.851	203.564
567	digestive	Peritonitis and retroperitoneal infections	4.43e-05	0.2428	1.27481	0.0594	+++	0	0.908	2	0.6352	366.731
523	digestive	Gingival and periodontal diseases	4.57e-05	0.3548	1.4259	0.087	+++	0	0.113	2	0.9449	159.755
571.81	digestive	Portal hypertension	7.485e-05	0.219	1.24483	0.0553	+-+	75.2	8.068	2	0.0177	449.929
574.3	digestive	Cholecystitis without cholelithiasis	0.000145	0.1963	1.21689	0.0517	+++	0	0.196	2	0.9068	485.235
531.3	digestive	Duodenal ulcer	0.0001688	0.353	1.42333	0.0938	?++	53.9	2.171	1	0.1407	139.718
530.5	digestive	Disorders of esophageal motility	0.000235	0.2772	1.31943	0.0754	+++	0	1.998	2	0.3683	231.508
575.6	digestive	Cholesterolosis of gallbladder	0.0003894	0.3387	1.40312	0.0955	+?+	0	0.136	1	0.7125	131.781
535.1	digestive	Acute gastritis	0.0005656	0.3681	1.44499	0.1068	??+	0	0	0	1	99.757
540	digestive	Appendiceal conditions	0.0008319	0.2747	1.31614	0.0822	+++	43.7	3.555	2	0.169	183.677
555.2	digestive	Ulcerative colitis	0.001143	0.1274	1.13587	0.0392	+-+	70.1	6.679	2	0.03546	964.866
557.1	digestive	Celiac disease	0.001158	0.2305	1.25923	0.071	+?+	0	0.403	1	0.5256	262.885
540.1	digestive	Appendicitis	0.001235	0.2751	1.31666	0.0852	+++	49.8	3.988	2	0.1362	171.715
530.3	digestive	Stricture and stenosis of esophagus	0.001688	0.2964	1.34501	0.0944	+++	0	1.508	2	0.4705	143.799
574.2	digestive	Calculus of bile duct	0.002401	0.169	1.18412	0.0557	+++	32.7	2.97	2	0.2265	425.779
528.12	digestive	Oral aphthae	0.003822	0.292	1.3391	0.101	?++	0	0.012	1	0.9134	115.811
578.1	digestive	Hematemesis	0.003976	0.3574	1.42961	0.1241	??+	0	0	0	1	75.8606
535.8	digestive	Other specified gastritis	0.004858	0.4014	1.49391	0.1425	??+	0	0	0	1	63.9014
555.21	digestive	Ulcerative colitis (chronic)	0.01127	0.1554	1.16813	0.0613	+--	73.1	7.423	2	0.02444	394.122
530.12	digestive	Ulcer of esophagus	0.01911	0.2807	1.32406	0.1198	+?+	0	0.352	1	0.5529	91.8941
559	digestive	Ileostomy status	0.02889	0.2681	1.30748	0.1227	+?+	0	0.605	1	0.4367	87.9029
530.15	digestive	Eosinophilic esophagitis	0.0474	0.3617	1.43577	0.1824	+??	0	0	0	1	51.9295
565.1	digestive	Anal and rectal polyp	0.149	0.2392	1.27023	0.1657	??+	0	0	0	1	51.935
575.7	digestive	Other disorders of gallbladder	0.182	0.226	1.25358	0.1694	??+	0	0	0	1	43.9534
574.12	digestive	Cholelithiasis with other cholecystitis	0.2296	0.2176	1.24309	0.1812	??+	0	0	0	1	39.9614
574.11	digestive	Cholelithiasis with acute cholecystitis	0.318	0.1632	1.17727	0.1635	??+	0	0	0	1	51.935
579.2	digestive	Splenomegaly	0.3275	0.0996	1.10473	0.1017	+?+	0	0.408	1	0.5232	143.738
571.6	digestive	Primary biliary cirrhosis	0.8183	-0.017	0.983144	0.0739	-?+	0	0.183	1	0.6689	302.809
530.11	digestive	GERD	3.75999998796709e-316	0.3907	1.47802	0.0103	+++	20.7	2.522	2	0.2833	16069.1
261	endocrine/metabolic	Vitamin deficiency	0	0.4422	1.55613	0.0099	+++	0	1.006	2	0.6046	18935.9
261.4	endocrine/metabolic	Vitamin D deficiency	0	0.4282	1.53449	0.0099	+++	8.7	2.191	2	0.3343	17990.7
278	endocrine/metabolic	Overweight, obesity and other hyperalimentation	1.16e-300	0.3751	1.45514	0.0101	+++	0	0.511	2	0.7745	16815.5
272	endocrine/metabolic	Disorders of lipoid metabolism	3.76e-282	0.3429	1.40903	0.0096	+++	96	49.401	2	1.874e-11	23200.5
272.1	endocrine/metabolic	Hyperlipidemia	7.24e-278	0.3396	1.40439	0.0095	+++	96.1	51.075	2	8.114e-12	23062.1
278.1	endocrine/metabolic	Obesity	1.34e-206	0.319	1.37575	0.0104	+++	26.1	2.706	2	0.2585	14432.7
277	endocrine/metabolic	Other disorders of metabolism	8e-174	0.6628	1.94022	0.0236	+++	35.7	3.109	2	0.2113	2392.67
279.7	endocrine/metabolic	Other immunological findings	2.33e-153	0.4386	1.55053	0.0166	+++	92.3	25.89	2	2.388e-06	4811.05
278.11	endocrine/metabolic	Morbid obesity	3.95e-134	0.3604	1.4339	0.0146	+++	0	0.92	2	0.6312	6306.26
272.11	endocrine/metabolic	Hypercholesterolemia	1.53e-131	0.2941	1.34192	0.0121	+++	93.5	30.728	2	2.126e-07	10611.7
271	endocrine/metabolic	Disorders of carbohydrate transport and metabolism	5.17e-128	0.3008	1.35094	0.0125	+++	63.5	5.477	2	0.06465	8988.13
271.3	endocrine/metabolic	Intestinal disaccharidase deficiencies and disaccharide malabsorption	6.94e-128	0.3008	1.35094	0.0125	+++	67.6	6.176	2	0.04558	8958.93
276	endocrine/metabolic	Disorders of fluid, electrolyte, and acid-base balance	3.64e-116	0.3335	1.39585	0.0146	+++	2.2	2.046	2	0.3596	6901.75
250.4	endocrine/metabolic	Abnormal glucose	6.04e-101	0.3491	1.41779	0.0164	+++	57.8	4.735	2	0.09373	5031.37
276.1	endocrine/metabolic	Electrolyte imbalance	1.3e-99	0.3153	1.37067	0.0149	+++	4.1	2.086	2	0.3524	6530.49
272.13	endocrine/metabolic	Mixed hyperlipidemia	1.38e-96	0.3785	1.46009	0.0181	+++	76.6	8.549	2	0.01392	4023.78
261.2	endocrine/metabolic	Vitamin B-complex deficiencies	2.68e-95	0.3624	1.43677	0.0175	+++	55.2	4.468	2	0.1071	4314.1
250.42	endocrine/metabolic	Other abnormal glucose	1.2e-90	0.3634	1.43821	0.018	+++	82.4	11.353	2	0.003425	4092.97
250.3	endocrine/metabolic	Insulin pump user	9.698e-64	0.2809	1.32432	0.0167	+++	7.6	2.166	2	0.3387	4835.53
272.12	endocrine/metabolic	Hyperglyceridemia	4.079e-62	0.3815	1.46448	0.0229	+++	84.2	12.646	2	0.001794	2414.47
250.2	endocrine/metabolic	Type 2 diabetes	1.169e-61	0.1633	1.17739	0.0099	+++	48.8	3.908	2	0.1417	17496.1
260	endocrine/metabolic	Protein-calorie malnutrition	2.242e-60	0.4846	1.62353	0.0296	+++	63.4	5.461	2	0.0652	1444.01
250	endocrine/metabolic	Diabetes mellitus	6.791e-56	0.1535	1.16591	0.0097	+++	0	0.284	2	0.8677	17846.8
250.24	endocrine/metabolic	Type 2 diabetes with neurological manifestations	6.389e-55	0.2914	1.3383	0.0187	+++	0	1.569	2	0.4564	3867.2
244.4	endocrine/metabolic	Hypothyroidism NOS	3.892e-53	0.2073	1.23035	0.0135	+++	84.3	12.734	2	0.001717	8004.15
275	endocrine/metabolic	Disorders of mineral metabolism	1.363e-50	0.3042	1.35554	0.0203	+++	35.2	3.085	2	0.2139	3146.65
250.22	endocrine/metabolic	Type 2 diabetes with renal manifestations	1.328e-49	0.2865	1.33176	0.0193	+++	0	0.805	2	0.6688	3678.23
276.13	endocrine/metabolic	Hyperpotassemia	7.435e-49	0.2857	1.33069	0.0195	+++	0	1.272	2	0.5294	3693.2
244	endocrine/metabolic	Hypothyroidism	9.413e-48	0.1815	1.19901	0.0125	+++	26.8	2.734	2	0.2549	9551.09
249	endocrine/metabolic	Secondary diabetes mellitus	1.729e-47	0.2911	1.3379	0.0201	+++	58.3	4.792	2	0.09107	3293.4
257.1	endocrine/metabolic	Testicular hypofunction	9.983e-43	0.4137	1.5124	0.0302	+++	0	1.851	2	0.3963	1500.32
257	endocrine/metabolic	Testicular dysfunction	1.023e-42	0.4136	1.51225	0.0302	+++	0	1.841	2	0.3983	1500.32
241	endocrine/metabolic	Nontoxic nodular goiter	3.595e-42	0.214	1.23862	0.0157	+++	73.5	7.544	2	0.023	5642.93
250.6	endocrine/metabolic	Polyneuropathy in diabetes	6.172e-42	0.3789	1.46068	0.0279	+++	0	0.066	2	0.9677	1582.16
246	endocrine/metabolic	Other disorders of thyroid	1.021e-37	0.2854	1.33029	0.0222	+++	5.4	2.114	2	0.3474	2630.28
269	endocrine/metabolic	Proteinuria	9.056e-37	0.2226	1.24932	0.0176	+++	0	0.873	2	0.6461	4407.73
276.14	endocrine/metabolic	Hypopotassemia	8.88e-36	0.2847	1.32936	0.0228	+++	34.5	3.055	2	0.2171	2485.78
241.1	endocrine/metabolic	Nontoxic uninodular goiter	1.207e-35	0.2374	1.26795	0.019	+++	51.4	4.117	2	0.1276	3703.18
260.6	endocrine/metabolic	Anorexia	2.304e-34	0.4795	1.61527	0.0392	+++	0	1.045	2	0.5932	788.412
250.25	endocrine/metabolic	Diabetes type 2 with peripheral circulatory disorders	3.156e-34	0.2888	1.33482	0.0237	+++	0	1.928	2	0.3813	2425.43
274	endocrine/metabolic	Gout and other crystal arthropathies	1.394e-31	0.2711	1.31141	0.0232	+++	0	1.114	2	0.5731	2644.71
274.1	endocrine/metabolic	Gout	4.341e-29	0.2677	1.30695	0.0239	+++	0	0.773	2	0.6795	2485.26
270	endocrine/metabolic	Disorders of protein plasma/amino-acid transport and metabolism	2.257e-26	0.3612	1.43505	0.034	+++	11	2.248	2	0.3249	1073.13
278.4	endocrine/metabolic	Abnormal weight gain	4.607e-26	0.3016	1.35202	0.0286	+++	10.7	2.241	2	0.3261	1494.52
244.2	endocrine/metabolic	Acquired hypothyroidism	8.415e-26	0.2807	1.32406	0.0267	+++	0	0.943	2	0.6239	1792.16
262	endocrine/metabolic	Mineral deficiency NEC	2.089e-25	0.3165	1.37232	0.0304	+++	6	2.128	2	0.3451	1302.93
275.6	endocrine/metabolic	Hypercalcemia	3.592e-25	0.2749	1.3164	0.0265	+++	31.3	2.912	2	0.2332	1857.98
260.2	endocrine/metabolic	severe protein-calorie malnutrition	1.348e-23	0.6485	1.91267	0.0648	+++	0	0.356	2	0.8371	263.315
276.5	endocrine/metabolic	Hypovolemia	1.512e-22	0.448	1.56518	0.0459	+++	0	1.604	2	0.4485	541.144
274.11	endocrine/metabolic	Gouty arthropathy	1.194e-18	0.3398	1.40467	0.0385	+++	0	0.424	2	0.8088	860.613
241.2	endocrine/metabolic	Nontoxic multinodular goiter	1.544e-18	0.2184	1.24408	0.0249	+++	66.9	6.041	2	0.04878	2185.18
253.4	endocrine/metabolic	Anterior pituitary disorders	1.811e-18	0.4707	1.60111	0.0537	+++	79.8	9.899	2	0.007088	457.542
270.3	endocrine/metabolic	Disorders of plasma protein metabolism	2.385e-18	0.3332	1.39543	0.0381	+++	24.8	2.66	2	0.2644	864.953
276.12	endocrine/metabolic	Hyposmolality and/or hyponatremia	2.852e-18	0.3485	1.41694	0.04	+++	0	0.342	2	0.843	801.479
270.32	endocrine/metabolic	Paraproteinemia	3.777e-18	0.3811	1.46389	0.0439	+++	0	1.843	2	0.398	644.053
250.23	endocrine/metabolic	Type 2 diabetes with ophthalmic manifestations	5.025e-18	0.2129	1.23726	0.0246	+++	22.6	2.585	2	0.2746	2279.12
275.5	endocrine/metabolic	Disorders of calcium/phosphorus metabolism	2.338e-17	0.3226	1.38071	0.0381	+++	0	0.788	2	0.6743	833.226
272.9	endocrine/metabolic	Unspecified disorder of lipoid metabolism	5.697e-17	0.3044	1.35581	0.0364	+++	78.9	9.499	2	0.008654	1033.4
277.51	endocrine/metabolic	Lipoprotein disorders	1.29e-16	0.3701	1.44788	0.0447	+++	0	1.792	2	0.4083	588.718
255	endocrine/metabolic	Disorders of adrenal glands	2.913e-16	0.2527	1.2875	0.0309	+++	7.7	2.167	2	0.3384	1331.23
250.7	endocrine/metabolic	Diabetic retinopathy	4.6e-16	0.2064	1.22924	0.0254	+++	0	0.843	2	0.6561	2132.84
277.5	endocrine/metabolic	Other disorders of lipoid metabolism	7.426e-16	0.3522	1.42219	0.0437	+++	0	1.535	2	0.4643	624.314
253	endocrine/metabolic	Disorders of the pituitary gland and its hypothalamic control	9.926e-16	0.2563	1.29214	0.0319	+++	65	5.714	2	0.05745	1279.69
250.41	endocrine/metabolic	Impaired fasting glucose	6.199e-15	0.2577	1.29395	0.033	+++	2.4	2.049	2	0.3589	1178.83
275.3	endocrine/metabolic	Disorders of magnesium metabolism	2.523e-14	0.3948	1.48409	0.0518	+++	0	0.99	2	0.6095	442.03
252	endocrine/metabolic	Disorders of parathyroid gland	4.202e-13	0.1895	1.20865	0.0261	+++	0	1.117	2	0.572	2005.18
260.3	endocrine/metabolic	Adult failure to thrive	1.391e-12	0.6186	1.85633	0.0873	?++	0	0.13	1	0.7181	159.64
259	endocrine/metabolic	Other endocrine disorders	6.401e-12	0.3594	1.43247	0.0523	+++	0	1.48	2	0.4772	442.137
252.1	endocrine/metabolic	Hyperparathyroidism	6.535e-12	0.1918	1.21143	0.0279	+++	0	1.958	2	0.3757	1754.39
263	endocrine/metabolic	Other nutritional deficiency	5.175e-11	0.3506	1.41992	0.0534	+++	0	1.046	2	0.5926	418.278
270.1	endocrine/metabolic	Disturbances of amino-acid transport	2.896e-10	0.4577	1.58043	0.0726	+++	0	0.103	2	0.9497	215.565
276.4	endocrine/metabolic	Acid-base balance disorder	2.92e-09	0.2756	1.31732	0.0464	+++	0	1.446	2	0.4854	588.384
244.1	endocrine/metabolic	Secondary hypothyroidism	9.055e-09	0.1318	1.14088	0.0229	+++	87	15.38	2	0.0004574	2724.95
276.41	endocrine/metabolic	Acidosis	1.31e-08	0.2699	1.30983	0.0475	+++	0	1.59	2	0.4517	564.687
260.1	endocrine/metabolic	Cachexia	1.876e-08	0.3889	1.47536	0.0692	+++	0	1.634	2	0.4417	251.401
279	endocrine/metabolic	Disorders involving the immune mechanism	3.897e-08	0.2395	1.27061	0.0436	+++	0	0.207	2	0.9015	687.009
275.53	endocrine/metabolic	Disorders of phosphorus metabolism	6.037e-08	0.3472	1.4151	0.0641	+++	11.9	2.27	2	0.3213	299.153
275.51	endocrine/metabolic	Hypocalcemia	1.044e-07	0.2733	1.31429	0.0514	+++	0	0.117	2	0.9433	465.898
255.2	endocrine/metabolic	Adrenal hypofunction	2.297e-07	0.2308	1.25961	0.0446	+++	22.4	2.577	2	0.2757	655.873
244.5	endocrine/metabolic	Congenital hypothyroidism	2.996e-07	0.258	1.29434	0.0504	+++	0	0.887	2	0.6419	501.617
270.11	endocrine/metabolic	Disturbances of sulphur-bearing amino-acid metabolism	3.234e-07	0.4837	1.62206	0.0947	++?	0	0.929	1	0.3351	127.752
255.21	endocrine/metabolic	Glucocorticoid deficiency	4.534e-07	0.2274	1.25533	0.0451	+++	5.4	2.115	2	0.3474	643.987
279.1	endocrine/metabolic	Immunity deficiency	4.657e-07	0.2734	1.31443	0.0543	+++	0	0.121	2	0.9411	429.918
251.1	endocrine/metabolic	Hypoglycemia	3.668e-06	0.1887	1.20768	0.0408	+++	22.4	2.578	2	0.2755	821.03
277.7	endocrine/metabolic	Dysmetabolic syndrome X	8.322e-06	0.233	1.26238	0.0523	+++	0	0.262	2	0.8771	473.915
276.6	endocrine/metabolic	Fluid overload	1.233e-05	0.3476	1.41567	0.0795	+++	0	1.485	2	0.4758	191.639
278.3	endocrine/metabolic	Localized adiposity	2.672e-05	0.3512	1.42077	0.0836	+?+	0	0.001	1	0.9816	163.616
250.12	endocrine/metabolic	Type 1 diabetes with renal manifestations	4.027e-05	0.2978	1.34689	0.0725	+++	0	1.486	2	0.4756	227.528
279.11	endocrine/metabolic	Deficiency of humoral immunity	4.593e-05	0.271	1.31128	0.0665	+++	0	0.164	2	0.9215	290.837
256.4	endocrine/metabolic	Polycystic ovaries	4.746e-05	0.1442	1.15512	0.0354	+++	56.5	4.595	2	0.1005	1100.66
256	endocrine/metabolic	Ovarian dysfunction	6.668e-05	0.1347	1.14419	0.0338	+++	57.7	4.728	2	0.09404	1222.05
274.2	endocrine/metabolic	Crystal arthropathies	7.938e-05	0.2896	1.33589	0.0734	+++	0	1.34	2	0.5118	247.394
274.21	endocrine/metabolic	Chondrocalcinosis	0.0001582	0.2911	1.3379	0.077	+++	8.2	2.179	2	0.3364	227.488
250.21	endocrine/metabolic	Type 2 diabetes with ketoacidosis	0.0001867	0.3439	1.41044	0.0921	?++	0	0.316	1	0.5741	131.734
255.1	endocrine/metabolic	Adrenal hyperfunction	0.0002754	0.1971	1.21787	0.0542	+++	7.9	2.172	2	0.3376	442.132
250.14	endocrine/metabolic	Type 1 diabetes with neurological manifestations	0.0006695	0.2192	1.24508	0.0644	+++	0	0.883	2	0.6431	311.097
252.2	endocrine/metabolic	Hypoparathyroidism	0.0007258	0.2291	1.25747	0.0678	+++	0	0.896	2	0.639	279.268
255.12	endocrine/metabolic	Hyperaldosteronism	0.0009864	0.2867	1.33202	0.087	+++	0	1.511	2	0.4698	163.732
250.1	endocrine/metabolic	Type 1 diabetes	0.00413	0.087	1.0909	0.0303	-++	80.7	10.375	2	0.005586	1634.42
246.7	endocrine/metabolic	Abnormal results of function study of thyroid	0.004328	0.1966	1.21726	0.0689	+++	13.9	2.323	2	0.313	275.304
240	endocrine/metabolic	Simple and unspecified goiter	0.006039	0.2163	1.24147	0.0788	++-	54	4.351	2	0.1136	207.515
242	endocrine/metabolic	Thyrotoxicosis with or without goiter	0.008614	0.063	1.06503	0.024	-++	78.6	9.336	2	0.009389	2575.33
277.4	endocrine/metabolic	Disorders of bilirubin excretion	0.009567	0.1979	1.21884	0.0764	+++	0	0.098	2	0.9521	227.525
255.11	endocrine/metabolic	Cushing's syndrome	0.02523	0.1625	1.17645	0.0726	+++	0	1.315	2	0.5181	255.283
242.3	endocrine/metabolic	Exophthalmos	0.07731	0.2885	1.33442	0.1633	?+?	0	0	0	1	43.9361
270.38	endocrine/metabolic	Other specified disorders of plasma protein metabolism	0.08508	0.1458	1.15696	0.0847	+++	0	1.006	2	0.6046	195.639
250.15	endocrine/metabolic	Diabetes type 1 with peripheral circulatory disorders	0.08832	0.2112	1.23516	0.1239	+?+	21.7	1.277	1	0.2585	91.8941
245	endocrine/metabolic	Thyroiditis	0.08877	0.0407	1.04154	0.0239	-++	82.6	11.463	2	0.003243	2875.99
264	endocrine/metabolic	Lack of normal physiological development	0.09257	0.2424	1.2743	0.1441	??+	0	0	0	1	55.9245
253.2	endocrine/metabolic	Pituitary hypofunction	0.1028	0.1139	1.12064	0.0698	+++	0	0.255	2	0.8803	307.096
261.41	endocrine/metabolic	Rickets or osteomalacia	0.1228	0.2431	1.2752	0.1575	?+?	0	0	0	1	51.9106
245.2	endocrine/metabolic	Chronic thyroiditis	0.1266	0.0376	1.03832	0.0246	-++	80.1	10.046	2	0.006584	2724.35
245.21	endocrine/metabolic	Chronic lymphocytic thyroiditis	0.1268	0.0375	1.03821	0.0246	-++	80.1	10.049	2	0.006574	2724.36
276.11	endocrine/metabolic	Hyperosmolality and/or hypernatremia	0.1392	0.2253	1.2527	0.1524	?+?	0	0	0	1	55.8963
250.13	endocrine/metabolic	Type 1 diabetes with ophthalmic manifestations	0.2481	0.112	1.11851	0.097	+?+	0	0.007	1	0.9355	155.695
242.2	endocrine/metabolic	Toxic multinodular goiter	0.339	-0.148	0.862431	0.1548	-+?	74.1	3.868	1	0.04923	87.8856
250.11	endocrine/metabolic	Type 1 diabetes with ketoacidosis	0.3516	0.1593	1.17269	0.1711	??+	0	0	0	1	39.9615
259.2	endocrine/metabolic	Carcinoid syndrome	0.6049	-0.064	0.938005	0.1237	-??	0	0	0	1	123.599
279.8	endocrine/metabolic	Other specified disorders involving the immune mechanism	0.6265	0.0645	1.06663	0.1325	+??	0	0	0	1	91.779
253.1	endocrine/metabolic	Pituitary hyperfunction	0.6692	0.0281	1.0285	0.0657	+++	0	0.154	2	0.9257	358.818
270.33	endocrine/metabolic	Amyloidosis	0.7097	0.0461	1.04718	0.1238	+??	0	0	0	1	107.696
242.1	endocrine/metabolic	Graves' disease	0.8689	0.0054	1.00541	0.0329	-++	70	6.67	2	0.03561	1455.8
599.5	genitourinary	Frequency of urination and polyuria	2.37e-158	0.4366	1.54744	0.0163	+++	46.5	3.737	2	0.1544	5284.09
591	genitourinary	Urinary tract infection	9.69e-140	0.372	1.45063	0.0148	+++	82.6	11.515	2	0.003158	6314.86
619	genitourinary	Noninflammatory female genital disorders	2.96e-127	0.4337	1.54296	0.0181	+++	81.5	10.804	2	0.004508	4746.6
599.3	genitourinary	Dysuria	3.08e-122	0.4179	1.51877	0.0178	+++	79.4	9.713	2	0.007778	4184.89
626	genitourinary	Disorders of menstruation and other abnormal bleeding from female genital tract	1.57e-120	0.4071	1.50245	0.0174	+++	0	1.366	2	0.5051	5716.44
605	genitourinary	Erectile dysfunction [ED]	4.24e-118	0.4505	1.5691	0.0195	+++	44	3.571	2	0.1677	4571.62
627	genitourinary	Menopausal and postmenopausal disorders	2.99e-110	0.4122	1.51014	0.0185	+++	0	0.928	2	0.6286	4159.76
626.1	genitourinary	Irregular menstrual cycle/bleeding	1.55e-99	0.3993	1.49078	0.0189	+++	0	0.971	2	0.6155	4609.62
599.4	genitourinary	Urinary incontinence	3.23e-93	0.3883	1.47447	0.019	+++	58.6	4.827	2	0.08952	3888.56
600	genitourinary	Hyperplasia of prostate	1.597e-84	0.3956	1.48528	0.0203	+++	48.8	3.904	2	0.142	4850.52
586	genitourinary	Other disorders of the kidney and ureters	5.055e-83	0.3566	1.42846	0.0185	+++	82.3	11.307	2	0.003505	4148.77
611	genitourinary	Abnormal findings on mammogram or breast exam	1.083e-74	0.3264	1.38597	0.0179	+++	89.5	19.027	2	7.385e-05	4358.73
593	genitourinary	Hematuria	4.584e-67	0.3634	1.43821	0.021	+++	72.8	7.351	2	0.02534	2938.51
614	genitourinary	Inflammatory diseases of female pelvic organs	2.831e-62	0.4048	1.499	0.0243	+++	0	0.716	2	0.699	2215.66
594	genitourinary	Urinary calculus	4.387e-59	0.3242	1.38292	0.02	+++	81.9	11.062	2	0.003961	3195.24
585	genitourinary	Renal failure	8.946e-59	0.1939	1.21397	0.012	+++	14.5	2.338	2	0.3107	11438.9
594.1	genitourinary	Calculus of kidney	1.731e-57	0.3305	1.39166	0.0207	+++	67.7	6.189	2	0.0453	2955.79
585.33	genitourinary	Chronic Kidney Disease, Stage III	6.452e-56	0.2398	1.27099	0.0152	+++	64.3	5.602	2	0.06074	6686.65
614.5	genitourinary	Inflammatory disease of cervix, vagina, and vulva	8.719e-54	0.3877	1.47359	0.0251	+++	0	0.322	2	0.8514	2048.19
611.1	genitourinary	Abnormal mammogram	1.037e-53	0.2932	1.34071	0.019	+++	78.7	9.389	2	0.009145	3782.63
585.1	genitourinary	Acute renal failure	1.629e-52	0.2922	1.33937	0.0192	+++	55.2	4.46	2	0.1075	3713.71
614.52	genitourinary	Vaginitis and vulvovaginitis	1.087e-48	0.3826	1.46609	0.0261	+++	0	0.188	2	0.9103	1842.44
796	genitourinary	Elevated prostate specific antigen [PSA]	1.718e-47	0.4571	1.57949	0.0316	+++	0	0.724	2	0.6963	1475.01
627.2	genitourinary	Symptomatic menopause	5.429e-47	0.3912	1.47875	0.0272	+++	0	0.923	2	0.6302	1637.17
619.4	genitourinary	Noninflammatory disorders of vagina	2.364e-46	0.3675	1.44412	0.0257	+++	54.3	4.379	2	0.1119	1825.88
585.3	genitourinary	Chronic renal failure [CKD]	1.911e-41	0.1716	1.1872	0.0127	+++	20.8	2.525	2	0.2829	10059.2
627.3	genitourinary	Postmenopausal atrophic vaginitis	9.935e-40	0.3935	1.48216	0.0298	+++	0	0.578	2	0.7492	1489.88
601	genitourinary	Inflammatory diseases of prostate	3.416e-38	0.4885	1.62987	0.0378	+++	58.5	4.821	2	0.08977	904.164
624.9	genitourinary	stress incontinence, female	1.29e-37	0.3791	1.46097	0.0296	+++	50	4.002	2	0.1352	1383.11
613	genitourinary	Other nonmalignant breast conditions	6.807e-37	0.3554	1.42675	0.028	+++	62.8	5.376	2	0.06801	1529.3
592	genitourinary	Cystitis and urethritis	1.181e-34	0.3885	1.47477	0.0316	+++	0	1.176	2	0.5554	1181.22
596	genitourinary	Other disorders of bladder	1.663e-34	0.344	1.41058	0.0281	+++	36.7	3.159	2	0.206	1579.72
599.2	genitourinary	Retention of urine	4.031e-34	0.3725	1.45136	0.0306	+++	6.5	2.138	2	0.3433	1432.57
626.13	genitourinary	Irregular menstrual cycle	5.271e-33	0.3574	1.42961	0.0299	+++	0	1.016	2	0.6018	1407.24
586.4	genitourinary	Stricture/obstruction of ureter	5.446e-33	0.4083	1.50426	0.0341	+++	0	0.438	2	0.8034	1194.46
599.9	genitourinary	Other abnormality of urination	2.368e-31	0.3871	1.4727	0.0332	+++	8.3	2.181	2	0.336	1151.37
601.1	genitourinary	Prostatitis	6.638e-31	0.5632	1.75628	0.0487	+++	0	1.019	2	0.6007	536.447
593.1	genitourinary	Gross hematuria	1.002e-30	0.4387	1.55069	0.0381	+++	0	1.48	2	0.4771	837.495
627.1	genitourinary	Postmenopausal bleeding	1.654e-30	0.3508	1.4202	0.0306	+++	34	3.028	2	0.22	1326.8
626.11	genitourinary	Absent or infrequent menstruation	6.627e-30	0.3385	1.40284	0.0298	+++	0	0.438	2	0.8035	1404.2
610	genitourinary	Benign mammary dysplasias	4.052e-29	0.3452	1.41227	0.0308	+++	40.5	3.363	2	0.1861	1260.77
626.12	genitourinary	Excessive or frequent menstruation	1.284e-28	0.2882	1.33402	0.026	+++	0	0.263	2	0.8769	1839.66
592.1	genitourinary	Cystitis	7.345e-28	0.3706	1.4486	0.0339	+++	0	0.628	2	0.7306	1036.62
596.5	genitourinary	Functional disorders of bladder	3.85e-26	0.3272	1.38708	0.0309	+++	0	1.315	2	0.5183	1287.99
585.4	genitourinary	Chronic kidney disease, Stage I or II	1.367e-25	0.2901	1.33656	0.0277	+++	67.6	6.179	2	0.04552	1718.51
613.5	genitourinary	Mastodynia	6.679e-25	0.3575	1.42975	0.0347	+++	64.5	5.633	2	0.05981	968.858
592.11	genitourinary	Acute cystitis	4.82e-24	0.379	1.46082	0.0375	+++	0	1.015	2	0.6021	840.606
628	genitourinary	Ovarian cyst	1.227e-23	0.318	1.37438	0.0317	+++	0	1.531	2	0.4651	1180.26
586.2	genitourinary	Cyst of kidney, acquired	6.396e-22	0.317	1.373	0.0329	+++	82.2	11.237	2	0.00363	1206.16
792	genitourinary	Abnormal Papanicolaou smear of cervix and cervical HPV	6.214e-21	0.3042	1.35554	0.0324	+++	45.9	3.695	2	0.1576	1117.81
626.14	genitourinary	Irregular menstrual bleeding	4.258e-20	0.365	1.44051	0.0398	+++	0	1.031	2	0.5972	702.711
612	genitourinary	Breast conditions, congenital or relating to hormones	3.379e-19	0.3055	1.3573	0.0341	+++	0	0.954	2	0.6208	1005.62
585.32	genitourinary	End stage renal disease	4.584e-19	0.1895	1.20865	0.0212	+++	76.4	8.462	2	0.01454	3081.26
585.34	genitourinary	Chronic Kidney Disease, Stage IV	2.816e-18	0.1971	1.21787	0.0226	+++	0	0.627	2	0.7307	2783.21
585.31	genitourinary	Renal dialysis	4.237e-18	0.234	1.26364	0.027	+++	56.5	4.594	2	0.1005	1831.26
580	genitourinary	Nephritis; nephrosis; renal sclerosis	1.876e-17	0.2133	1.23776	0.0251	+++	20.5	2.517	2	0.2841	2127.57
610.1	genitourinary	Cystic mastopathy	3.394e-17	0.3715	1.44991	0.0441	+++	0	0.011	2	0.9945	596.664
612.2	genitourinary	Hypertrophy of breast (Gynecomastia)	5.113e-17	0.3101	1.36356	0.037	+++	0	0.968	2	0.6162	852.614
599.8	genitourinary	Other symptoms involving urinary system	9.236e-17	0.4042	1.4981	0.0486	+++	0	0.388	2	0.8238	521.139
792.1	genitourinary	Papanicolaou smear of cervix or vagina with atypical squamous cells	1.519e-14	0.2868	1.33216	0.0373	+++	55.9	4.531	2	0.1038	835.748
595	genitourinary	Hydronephrosis	2.087e-14	0.3691	1.44643	0.0483	+++	0	0.36	2	0.8355	513.479
587	genitourinary	Kidney replaced by transpant	8.388e-14	0.2394	1.27049	0.0321	+++	28.9	2.811	2	0.2452	1271.53
610.4	genitourinary	Benign neoplasm of breast	1.364e-13	0.3121	1.36629	0.0422	+++	0	1.836	2	0.3993	663.691
580.2	genitourinary	Nephrotic syndrome without mention of glomerulonephritis	1.383e-12	0.2612	1.29849	0.0369	+++	35.2	3.084	2	0.2139	962.853
614.3	genitourinary	Pelvic inflammatory disease (PID)	9.051e-12	0.5018	1.65169	0.0736	?++	84.5	6.448	1	0.01111	187.504
588	genitourinary	Disorders resulting from impaired renal function	1.113e-11	0.1952	1.21555	0.0287	+++	40.6	3.368	2	0.1857	1711
604	genitourinary	Disorders of penis	3.094e-11	0.3409	1.40621	0.0513	+++	0	1.644	2	0.4395	501.248
622	genitourinary	Polyp of female genital organs	3.355e-11	0.2688	1.30839	0.0405	+++	60.4	5.055	2	0.07986	734.714
626.2	genitourinary	Dysmenorrhea	3.649e-11	0.3145	1.36957	0.0475	+++	0	1.245	2	0.5367	493.055
585.2	genitourinary	Renal failure NOS	3.869e-11	0.3261	1.38555	0.0493	+++	49.7	3.976	2	0.137	516.897
588.2	genitourinary	Secondary hyperparathyroidism (of renal origin)	8.701e-11	0.1906	1.20998	0.0294	+++	41.5	3.418	2	0.181	1645.3
622.1	genitourinary	Polyp of corpus uteri	1.273e-10	0.2861	1.33123	0.0445	+++	67.8	6.214	2	0.04474	608.386
608	genitourinary	Other disorders of male genital organs	2.154e-10	0.3389	1.4034	0.0534	+++	0	1.478	2	0.4777	461.974
594.3	genitourinary	Calculus of ureter	6.399e-10	0.3949	1.48424	0.0639	+++	75.1	8.044	2	0.01791	291.14
621	genitourinary	Endometrial hyperplasia	6.533e-10	0.3811	1.46389	0.0617	?++	50	2	1	0.1573	290.811
619.5	genitourinary	Noninflammatory disorders of vulva and perineum	6.815e-10	0.4224	1.52562	0.0685	+++	14.6	2.343	2	0.3099	243.401
603	genitourinary	Other disorders of testis	7.53e-10	0.4246	1.52898	0.069	+++	76.5	8.524	2	0.0141	279.282
618	genitourinary	Genital prolapse	8.991e-10	0.248	1.28146	0.0405	+++	52.3	4.197	2	0.1227	797.141
590	genitourinary	Pyelonephritis	1.762e-08	0.273	1.3139	0.0485	-++	56.3	4.573	2	0.1016	509.067
601.3	genitourinary	Orchitis and epididymitis	1.778e-08	0.4392	1.55147	0.078	+++	0	1.034	2	0.5962	195.6
603.1	genitourinary	Hydrocele	5.048e-08	0.4195	1.5212	0.077	+++	62.4	5.312	2	0.07022	223.534
615	genitourinary	Endometriosis	5.668e-08	0.3014	1.35175	0.0555	+++	0	0.636	2	0.7276	370.705
627.22	genitourinary	Need for Hormone replacement therapy (postmenopausal)	8.554e-08	0.5878	1.80002	0.1098	++?	0	0.614	1	0.4332	95.8653
620	genitourinary	Dysplasia of female genital organs	1.057e-07	0.4963	1.64263	0.0933	?++	0	0.598	1	0.4392	115.813
619.1	genitourinary	Noninflammatory disorders of ovary, fallopian tube, and broad ligament	1.684e-07	0.3005	1.35053	0.0574	+++	44.6	3.609	2	0.1646	354.816
592.2	genitourinary	Urethritis and urethral syndrome	7.982e-07	0.5215	1.68455	0.1057	+?+	58.2	2.392	1	0.122	103.859
613.7	genitourinary	Other signs and symptoms in breast	1.418e-06	0.3025	1.35324	0.0627	+++	0	0.047	2	0.977	299.064
626.8	genitourinary	Infertility, female	1.793e-06	0.3348	1.39766	0.0701	+++	0	1.124	2	0.5702	227.526
610.8	genitourinary	Other specified benign mammary dysplasias	3.809e-06	0.3706	1.4486	0.0802	?++	70.5	3.389	1	0.06562	179.548
623	genitourinary	Hypertrophy of female genital organs	5.265e-06	0.3625	1.43692	0.0796	+++	19.1	2.473	2	0.2904	191.623
613.8	genitourinary	Other specified disorders of breast	6.875e-06	0.3184	1.37493	0.0708	+++	12.3	2.28	2	0.3198	231.448
618.1	genitourinary	Prolapse of vaginal walls	1.937e-05	0.2352	1.26516	0.0551	+++	0	1.984	2	0.3709	429.865
618.2	genitourinary	Uterine/Uterovaginal prolapse	3.339e-05	0.2099	1.23355	0.0506	+++	61.6	5.206	2	0.07404	517.103
597	genitourinary	Other disorders of urethra and urinary tract	6.161e-05	0.3778	1.45907	0.0943	?++	0	0.778	1	0.3777	131.758
604.3	genitourinary	Peyronie's disease	6.847e-05	0.6473	1.91038	0.1626	?+?	0	0	0	1	47.924
580.3	genitourinary	Nephritis and nephropathy without mention of glomerulonephritis	8.828e-05	0.1765	1.19303	0.045	+++	0	0.529	2	0.7675	651.664
599.7	genitourinary	Urethral discharge	0.0001377	0.536	1.70916	0.1406	??+	0	0	0	1	55.9245
609	genitourinary	Male infertility and abnormal spermatozoa	0.0002549	0.3281	1.38833	0.0897	+++	0	1.887	2	0.3893	163.744
602	genitourinary	Other disorders of prostate	0.0003044	0.3788	1.46053	0.1049	+?+	0	0.158	1	0.6914	119.819
604.1	genitourinary	Redundant prepuce and phimosis/BXO	0.0004852	0.2995	1.34918	0.0858	?++	0	0.002	1	0.9665	183.448
601.12	genitourinary	Chronic prostatitis	0.0006599	0.4546	1.57554	0.1335	+??	0	0	0	1	67.8792
601.4	genitourinary	Balanoposthitis	0.0006958	0.3752	1.45528	0.1106	??+	0	0	0	1	99.7591
580.32	genitourinary	Nephritis and nephropathy with pathological lesion	0.0008031	0.192	1.21167	0.0573	+++	0	0.7	2	0.7045	406.404
619.3	genitourinary	Noninflammatory disorders of cervix	0.001134	0.3728	1.45179	0.1145	?++	0	0.894	1	0.3444	83.9005
614.31	genitourinary	Acute inflammatory pelvic disease	0.001896	0.4189	1.52029	0.1349	??+	0	0	0	1	47.9445
612.1	genitourinary	Galactorrhea	0.004176	0.2877	1.33336	0.1004	?++	0	0.132	1	0.7168	107.837
594.2	genitourinary	Calculus of lower urinary tract	0.004645	0.3034	1.35446	0.1072	+?+	0	0.485	1	0.4863	119.818
614.53	genitourinary	Cyst or abscess of Bartholin's gland	0.006476	0.2701	1.3101	0.0992	?++	51.6	2.065	1	0.1507	115.81
580.1	genitourinary	Glomerulonephritis	0.007221	0.1216	1.1293	0.0452	+++	0	0.291	2	0.8645	714.989
619.2	genitourinary	Disorders of uterus, NEC	0.01023	0.3973	1.4878	0.1547	??+	0	0	0	1	47.9445
580.14	genitourinary	Chronic glomerulonephritis, NOS	0.01534	0.1297	1.13849	0.0535	+++	0	0.234	2	0.8895	513.231
580.31	genitourinary	Nephritis and nephropathy in diseases classified elsewhere	0.01689	0.1658	1.18034	0.0694	-++	0	1.344	2	0.5107	267.191
596.1	genitourinary	Bladder neck obstruction	0.01979	0.303	1.35391	0.13	++?	0	0.794	1	0.373	87.8821
625	genitourinary	Pain and other symptoms associated with female genital organs	0.02086	0.2459	1.27877	0.1064	+?+	0	0.18	1	0.6715	103.858
627.5	genitourinary	Premature menopause and other ovarian failure	0.0336	0.2178	1.24334	0.1025	?++	0	0.607	1	0.4359	115.81
594.8	genitourinary	Renal colic	0.04869	0.2465	1.27954	0.1251	??+	0	0	0	1	75.8602
592.13	genitourinary	Chronic interstitial cystitis	0.1456	0.2669	1.30591	0.1834	+??	0	0	0	1	39.9582
611.11	genitourinary	Mammographic microcalcification	0.1721	0.2292	1.25759	0.1678	??+	0	0	0	1	43.9534
613.9	genitourinary	Breast disorder NOS	0.2409	0.1393	1.14947	0.1188	?++	0	0.114	1	0.7357	91.8818
599.1	genitourinary	Urinary obstruction	0.258	0.2246	1.25182	0.1985	+??	0	0	0	1	39.9582
622.2	genitourinary	Mucous polyp of cervix	0.3502	0.1205	1.12806	0.1289	??+	0	0	0	1	75.8608
580.11	genitourinary	Proliferative glomerulonephritis	0.6637	0.0702	1.07272	0.1615	??+	0	0	0	1	55.9246
580.12	genitourinary	Non-proliferative glomerulonephritis	0.7978	0.0354	1.03603	0.1383	+?+	0	0.001	1	0.9716	83.9111
599	genitourinary	Other symptoms/disorders or the urinary system	4.7199999999975e-313	0.4666	1.59456	0.0123	+++	79.3	9.645	2	0.008047	10814.4
285	hematopoietic	Other anemias	1.42e-187	0.3197	1.37671	0.0109	+++	89.9	19.817	2	4.975e-05	13091.7
289	hematopoietic	Other diseases of blood and blood-forming organs	5.03e-170	0.6074	1.83565	0.0219	+++	40.7	3.374	2	0.1851	2709.21
289.3	hematopoietic	Personal history of diseases of blood and blood-forming organs	8.4e-170	0.7273	2.06949	0.0262	+++	0	0.407	2	0.8158	1979.88
280	hematopoietic	Iron deficiency anemias	4.84e-109	0.3233	1.38168	0.0146	+++	81.3	10.694	2	0.004763	6360.34
280.1	hematopoietic	Iron deficiency anemias, unspecified or not due to blood loss	4.17e-89	0.3118	1.36588	0.0156	+++	52.7	4.226	2	0.1208	5485.17
280.2	hematopoietic	Iron deficiency anemia secondary to blood loss (chronic)	6.226e-42	0.329	1.38958	0.0242	+++	87	15.401	2	0.0004526	2074.36
285.2	hematopoietic	Anemia of chronic disease	1.171e-39	0.3271	1.38694	0.0248	+++	0	1.455	2	0.4831	2094.83
286	hematopoietic	Coagulation defects	5.078e-39	0.3491	1.41779	0.0267	+++	17.8	2.432	2	0.2964	1696.52
286.2	hematopoietic	Encounter for long-term (current) use of anticoagulants	5.293e-34	0.3416	1.4072	0.0281	+++	72.5	7.284	2	0.0262	1640.62
288.1	hematopoietic	Decreased white blood cell count	8.263e-34	0.3689	1.44614	0.0304	+++	45.7	3.686	2	0.1583	1297.53
287	hematopoietic	Purpura and other hemorrhagic conditions	2.641e-30	0.2759	1.31772	0.0241	+++	42	3.448	2	0.1783	2204.36
289.4	hematopoietic	Lymphadenitis	2.126e-27	0.324	1.38265	0.0299	+++	0	1.165	2	0.5585	1338.22
287.3	hematopoietic	Thrombocytopenia	3.502e-25	0.2605	1.29758	0.0251	+++	30.4	2.875	2	0.2376	2043.4
288.11	hematopoietic	Neutropenia	4.448e-24	0.428	1.53419	0.0423	+++	0	0.235	2	0.8891	643.868
286.8	hematopoietic	Hypercoagulable state	4.535e-20	0.3332	1.39543	0.0363	+++	0	0.637	2	0.7273	888.622
286.81	hematopoietic	Primary hypercoagulable state	3.264e-19	0.3276	1.38763	0.0366	+++	0	0.723	2	0.6968	880.762
288	hematopoietic	Diseases of white blood cells	5.325e-18	0.2607	1.29784	0.0301	+++	14.4	2.336	2	0.3109	1411.12
285.21	hematopoietic	Anemia in chronic kidney disease	2.315e-17	0.2608	1.29797	0.0308	+++	0	1.283	2	0.5265	1400.32
288.2	hematopoietic	Elevated white blood cell count	1.443e-15	0.2753	1.31693	0.0345	+++	18.8	2.464	2	0.2918	1060.68
285.1	hematopoietic	Acute posthemorrhagic anemia	1.09e-14	0.3434	1.40973	0.0444	+++	88.8	17.828	2	0.0001345	644.044
285.22	hematopoietic	Anemia in neoplastic disease	3.633e-14	0.5057	1.65815	0.0668	+++	0	0.633	2	0.7288	259.385
286.9	hematopoietic	Abnormal coagulation profile	1.062e-13	0.371	1.44918	0.0499	+++	0	1.787	2	0.4092	481.691
281	hematopoietic	Other deficiency anemia	1.738e-13	0.272	1.31259	0.0369	+++	0	0.962	2	0.618	942.636
284	hematopoietic	Aplastic anemia	6.267e-12	0.2876	1.33322	0.0418	+++	49.3	3.946	2	0.139	730.436
281.1	hematopoietic	Megaloblastic anemia	3.707e-11	0.2877	1.33336	0.0435	+++	34.1	3.036	2	0.2191	671.022
289.8	hematopoietic	Polycythemia, secondary	4.465e-11	0.3567	1.42861	0.0541	+++	75.1	8.039	2	0.01796	438.212
284.1	hematopoietic	Pancytopenia	1.7e-08	0.2563	1.29214	0.0454	+++	52.2	4.182	2	0.1236	635.816
281.11	hematopoietic	Pernicious anemia	5.319e-08	0.3224	1.38044	0.0593	+++	24.1	2.636	2	0.2677	362.556
286.7	hematopoietic	Other and unspecified coagulation defects	6.41e-07	0.3592	1.43218	0.0721	+++	0	1.044	2	0.5935	227.518
282.8	hematopoietic	Other hemoglobinopathies	9.93e-07	0.2888	1.33482	0.059	+++	0	1.748	2	0.4172	354.726
282	hematopoietic	Hereditary hemolytic anemias	1.585e-05	0.1603	1.17386	0.0371	+++	79	9.539	2	0.008485	959.952
283	hematopoietic	Acquired hemolytic anemias	2.065e-05	0.2997	1.34945	0.0704	+++	49.7	3.974	2	0.1371	251.38
281.12	hematopoietic	Other vitamin B12 deficiency anemia	0.0001833	0.2991	1.34864	0.08	?++	0	0.802	1	0.3705	195.463
286.1	hematopoietic	Congenital coagulation defects	0.0004074	0.2665	1.30539	0.0754	+++	0	0.32	2	0.8523	227.398
283.2	hematopoietic	Non-autoimmune hemolytic anemias	0.001025	0.3162	1.3719	0.0963	?++	0	0.05	1	0.8237	127.772
288.3	hematopoietic	Eosinophilia	0.00185	0.2095	1.23306	0.0673	+?+	0	0.107	1	0.7439	302.624
287.31	hematopoietic	Primary thrombocytopenia	0.004294	0.2135	1.238	0.0748	+++	0	0.615	2	0.7351	231.471
286.11	hematopoietic	Von willebrand's disease	0.004921	0.4158	1.51558	0.1479	+??	0	0	0	1	55.9182
281.9	hematopoietic	Deficiency anemias	0.005769	0.1995	1.22079	0.0723	+++	0	0.804	2	0.6691	259.319
275.1	hematopoietic	Disorders of iron metabolism	0.005842	0.217	1.24234	0.0787	+++	0	0.202	2	0.9037	215.492
282.9	hematopoietic	Other hereditary hemolytic anemias	0.00714	0.3964	1.48646	0.1473	?+?	0	0	0	1	51.9108
289.9	hematopoietic	Abnormality of red blood cells	0.008512	0.2439	1.27622	0.0927	?++	0	0.005	1	0.9434	139.717
281.13	hematopoietic	Folate-deficiency anemia	0.2163	0.2174	1.24284	0.1758	??+	0	0	0	1	39.9615
282.5	hematopoietic	Sickle cell anemia	0.8357	0.011	1.01106	0.0529	?+-	0	0.413	1	0.5205	523.373
110	infectious diseases	Dermatophytosis / Dermatomycosis	1.17e-122	0.3396	1.40439	0.0144	+++	44.9	3.629	2	0.1629	6696.3
78	infectious diseases	Viral warts & HPV	2.46e-120	0.4987	1.64658	0.0214	+++	0	1.052	2	0.591	2645.73
110.1	infectious diseases	Dermatophytosis	6.2e-117	0.3433	1.40959	0.0149	+++	56.7	4.616	2	0.09948	6204.79
54	infectious diseases	Herpes simplex	4.77e-113	0.4581	1.58107	0.0203	+++	0	1.126	2	0.5694	2957.41
112	infectious diseases	Candidiasis	2.87e-107	0.4169	1.51725	0.0189	+++	0	0.551	2	0.7593	3599.56
110.11	infectious diseases	Dermatophytosis of nail	4.9e-90	0.353	1.42333	0.0175	+++	46.5	3.74	2	0.1541	4323.3
79	infectious diseases	Viral infection	4.293e-77	0.4288	1.53541	0.0231	+++	0	0.812	2	0.6664	2270.04
41	infectious diseases	Bacterial infection NOS	8.465e-62	0.396	1.48587	0.0239	+++	55.2	4.46	2	0.1075	2104.72
53	infectious diseases	Herpes zoster	2.353e-56	0.4043	1.49825	0.0256	+++	0	0.9	2	0.6376	1876.72
79.9	infectious diseases	Viremia, NOS	8.039e-43	0.4492	1.56706	0.0327	+++	29.7	2.845	2	0.2411	1069.64
8	infectious diseases	Intestinal infection	2.591e-40	0.3668	1.44311	0.0276	+++	16.7	2.4	2	0.3012	1562.72
90.2	infectious diseases	Gonococcal infections	1.834e-33	0.6986	2.01094	0.058	+++	0	0.385	2	0.8248	350.844
8.5	infectious diseases	Bacterial enteritis	1.927e-31	0.3502	1.41935	0.03	+++	0	0.769	2	0.6806	1314.42
136	infectious diseases	Other infectious and parasitic diseases	7.72e-26	0.407	1.5023	0.0387	+++	29.5	2.837	2	0.2421	790.153
112.3	infectious diseases	Candidiasis of skin and nails	5.938e-24	0.4133	1.5118	0.0409	+++	0	1.256	2	0.5336	698.197
110.13	infectious diseases	Dermatophytosis of the body	5.274e-22	0.3623	1.43663	0.0376	+++	0	0.488	2	0.7835	854.516
38	infectious diseases	Septicemia	1.031e-21	0.3812	1.46404	0.0398	+++	67.2	6.105	2	0.04725	765.935
110.12	infectious diseases	Althete's foot	6.925e-21	0.2362	1.26643	0.0252	+++	0	0.386	2	0.8246	2112.46
70.4	infectious diseases	Chronic hepatitis	1.254e-18	0.3004	1.3504	0.0341	+++	81.5	10.826	2	0.004458	1092.53
53.1	infectious diseases	Herpes zoster with nervous system complications	3.382e-17	0.402	1.49481	0.0477	+++	0	1.174	2	0.5559	529.033
70.2	infectious diseases	Viral hepatitis B	6.87e-17	0.2554	1.29098	0.0306	+++	0	1.15	2	0.5628	1422.57
41.8	infectious diseases	H. pylori	2.488e-14	0.341	1.40635	0.0447	+++	0	1.835	2	0.3996	603.347
70	infectious diseases	Viral hepatitis	5.559e-14	0.0971	1.10197	0.0129	+++	0	0.854	2	0.6524	9633.27
10	infectious diseases	Tuberculosis	4.483e-11	0.4697	1.59951	0.0713	?++	36.7	1.58	1	0.2088	227.276
132	infectious diseases	Infestation (lice, mites)	4.49e-11	0.4065	1.50155	0.0617	?++	40.4	1.677	1	0.1953	294.773
41.1	infectious diseases	Staphylococcus infections	1.921e-10	0.378	1.45936	0.0594	+++	0	1.096	2	0.5781	338.921
90.3	infectious diseases	Venereal diseases due to Chlamydia trachomatis	2.076e-10	0.6302	1.87799	0.0992	+?+	0	0.017	1	0.8965	111.838
38.3	infectious diseases	Bacteremia	2.645e-10	0.4154	1.51498	0.0657	+++	0	0.545	2	0.7617	263.29
41.12	infectious diseases	Methicillin resistant Staphylococcus aureus	9.019e-10	0.4049	1.49915	0.0661	+++	0	0.343	2	0.8423	267.33
110.2	infectious diseases	Dermatomycoses	4.746e-09	0.2361	1.2663	0.0403	+++	9.5	2.209	2	0.3314	781.545
117	infectious diseases	Mycoses	3.322e-08	0.3197	1.37671	0.0579	+++	0	0.355	2	0.8374	354.802
70.3	infectious diseases	Viral hepatitis C	1.64e-07	0.0717	1.07433	0.0137	+++	0	0.607	2	0.7381	8649.92
131	infectious diseases	Protozoan infection	1.122e-06	0.3779	1.45922	0.0776	?++	73.7	3.796	1	0.05139	171.54
41.2	infectious diseases	Streptococcus infection	0.0001074	0.3305	1.39166	0.0853	+++	0	1.213	2	0.5453	167.743
8.6	infectious diseases	Viral Enteritis	0.001701	0.4434	1.558	0.1413	??+	0	0	0	1	47.9439
41.21	infectious diseases	Rheumatic fever / chorea	0.001755	0.3022	1.35283	0.0966	+++	0	0.095	2	0.9538	131.841
31	infectious diseases	Diseases due to other mycobacteria	0.003652	0.5001	1.64889	0.1721	+??	0	0	0	1	39.9583
70.9	infectious diseases	Hepatitis NOS	0.005481	0.1692	1.18436	0.0609	+++	0	0.302	2	0.86	366.76
130	infectious diseases	Spirochetal infection	0.005739	0.2635	1.30148	0.0954	+??	0	0	0	1	147.425
117.4	infectious diseases	Aspergillosis	0.006616	0.4514	1.57051	0.1662	+??	0	0	0	1	43.9495
130.1	infectious diseases	Lyme disease	0.01051	0.257	1.29305	0.1004	+??	0	0	0	1	135.514
134	infectious diseases	Helminthiases	0.04495	0.2242	1.25132	0.1118	??+	0	0	0	1	103.74
134.1	infectious diseases	Intestinal helminthiases	0.1975	0.1619	1.17574	0.1256	??+	0	0	0	1	87.8137
949	injuries & poisonings	Allergies, other	1.419e-47	0.2925	1.33977	0.0202	+++	85.8	14.058	2	0.0008858	3101.08
977	injuries & poisonings	Personal history of allergy to medicinal agents	4.656e-47	0.3929	1.48127	0.0273	+++	49.8	3.984	2	0.1364	1586.72
840	injuries & poisonings	Sprains and strains	5.515e-31	0.3657	1.44152	0.0316	+++	87.2	15.606	2	0.0004086	1181.33
809	injuries & poisonings	Fracture of unspecified bones	4.972e-24	0.3354	1.3985	0.0332	+++	0	0.392	2	0.8222	1119.56
990	injuries & poisonings	Effects radiation NOS	1.327e-19	0.548	1.72979	0.0605	+++	0	1.54	2	0.4631	307.103
960	injuries & poisonings	Poisoning by antibiotics	2.659e-19	0.408	1.50381	0.0454	+++	0	0.663	2	0.7179	557.075
800	injuries & poisonings	Fracture of lower limb	2.396e-18	0.31	1.36343	0.0355	+++	0	0.482	2	0.7859	998.51
801	injuries & poisonings	Fracture of ankle and foot	1.659e-14	0.3562	1.42789	0.0464	+++	45	3.638	2	0.1622	548.695
994	injuries & poisonings	Sepsis and SIRS	2.162e-14	0.3559	1.42746	0.0466	+++	53.5	4.3	2	0.1165	564.552
994.2	injuries & poisonings	Sepsis	8.484e-14	0.3605	1.43405	0.0483	+++	53.6	4.314	2	0.1157	525.08
803	injuries & poisonings	Fracture of upper limb	9.807e-13	0.2749	1.3164	0.0385	+++	56.5	4.597	2	0.1004	860.599
830	injuries & poisonings	Dislocation	2.399e-12	0.3038	1.355	0.0434	+++	58.9	4.871	2	0.08757	651.997
960.2	injuries & poisonings	Allergy/adverse effect of penicillin	5.722e-12	0.3789	1.46068	0.055	+++	0	0.755	2	0.6856	386.56
979	injuries & poisonings	Adverse drug events and drug allergies	2.001e-11	0.3239	1.38251	0.0483	+++	0	0.332	2	0.8472	521.478
835	injuries & poisonings	Internal derangement of knee	3.413e-11	0.3568	1.42875	0.0538	+++	0	0.172	2	0.9175	394.532
965.1	injuries & poisonings	Opiates and related narcotics causing adverse effects in therapeutic use	6.545e-11	0.5374	1.71155	0.0823	+++	0	1.544	2	0.462	159.765
871	injuries & poisonings	Open wounds of extremities	1.15e-09	0.2848	1.3295	0.0468	+++	0	0.746	2	0.6888	576.654
819	injuries & poisonings	Skull and face fracture and other intercranial injury	2.403e-07	0.4171	1.51755	0.0808	+++	77.9	9.04	2	0.01089	183.629
800.1	injuries & poisonings	Fracture of neck of femur	3.258e-07	0.3188	1.37548	0.0624	+++	0	0.526	2	0.7689	334.904
842	injuries & poisonings	Other sprains and strains	4.424e-07	0.3199	1.37699	0.0634	+++	35.1	3.081	2	0.2143	287.141
930	injuries & poisonings	Allergic reaction to food	6.592e-07	0.1956	1.21604	0.0393	+++	69.4	6.538	2	0.03804	892.574
805	injuries & poisonings	Fracture of vertebral column without mention of spinal cord injury	4.292e-06	0.3312	1.39264	0.0721	+?+	28.7	1.402	1	0.2364	247.228
803.2	injuries & poisonings	Fracture of radius and ulna	4.608e-06	0.3214	1.37906	0.0702	+++	28.6	2.803	2	0.2463	255.383
801.1	injuries & poisonings	Fracture of foot	1.694e-05	0.3218	1.37961	0.0748	?++	0	0	1	0.9911	211.372
804	injuries & poisonings	Fracture of hand or wrist	1.94e-05	0.267	1.30604	0.0625	+++	0	0.269	2	0.8741	314.896
870	injuries & poisonings	Open wounds of head; neck; and trunk	1.966e-05	0.2687	1.30826	0.063	+++	0	0.626	2	0.7313	307.067
803.1	injuries & poisonings	Fracture of humerus	7.599e-05	0.3258	1.38514	0.0823	+?+	10.4	1.116	1	0.2907	187.539
854	injuries & poisonings	Complications of cardiac/vascular device, implant, and graft	0.0001525	0.2593	1.29602	0.0685	+++	0	0.021	2	0.9898	271.238
800.3	injuries & poisonings	Fracture of tibia and fibula	0.0009437	0.3196	1.37658	0.0967	?++	0	0.084	1	0.7723	127.733
916	injuries & poisonings	Contusion	0.002544	0.3043	1.35568	0.1008	?++	45.4	1.83	1	0.1761	119.795
965	injuries & poisonings	Poisoning by analgesics, antipyretics, and antirheumatics	0.004032	0.263	1.30083	0.0914	+++	0	1.442	2	0.4862	151.788
840.3	injuries & poisonings	Joint/ligament sprain	0.01202	0.238	1.26871	0.0948	?++	0	0.001	1	0.9742	131.749
851	injuries & poisonings	Complications of transplants and reattached limbs	0.05418	0.2245	1.2517	0.1166	?++	0	0.078	1	0.7804	91.8724
871.2	injuries & poisonings	Open wound of finger(s)	0.06171	0.2364	1.26668	0.1265	??+	0	0	0	1	79.8447
800.4	injuries & poisonings	Fracture of patella	0.1015	0.2595	1.29628	0.1585	??+	0	0	0	1	47.9446
961.1	injuries & poisonings	Poisoning/allergy of sulfonamides	0.1281	0.217	1.24234	0.1426	+??	0	0	0	1	67.8794
840.2	injuries & poisonings	Rotator cuff (capsule) sprain	0.165	0.2239	1.25095	0.1613	??+	0	0	0	1	47.9444
952	injuries & poisonings	Spinal cord injury without evidence of spinal bone injury	0.2796	0.1941	1.21422	0.1795	?+?	0	0	0	1	39.9473
871.3	injuries & poisonings	Open wound of foot except toe(s) alone	0.4971	0.1154	1.12232	0.1699	?+?	0	0	0	1	47.9237
858	injuries & poisonings	Complication of internal orthopedic device	0.5104	0.1148	1.12165	0.1744	?+?	0	0	0	1	47.924
872	injuries & poisonings	Traumatic amputation	0.5413	0.061	1.0629	0.0998	?++	0	0.178	1	0.6734	155.622
296	mental disorders	Mood disorders	0	0.4173	1.51786	0.0103	+++	40	3.336	2	0.1886	15706
296.2	mental disorders	Depression	0	0.4244	1.52867	0.0106	+++	0	1.087	2	0.5806	14750.7
296.22	mental disorders	Major depressive disorder	0	0.42	1.52196	0.0106	+++	0	0.848	2	0.6545	14642.4
300	mental disorders	Anxiety disorders	0	0.4971	1.64395	0.0117	+++	50.9	4.07	2	0.1307	11902.1
300.1	mental disorders	Anxiety disorder	8.91e-305	0.4512	1.5702	0.0121	+++	80.7	10.351	2	0.005653	10475
304	mental disorders	Adjustment reaction	2.46e-209	0.8252	2.28234	0.0267	+++	0	0.906	2	0.6356	2142.89
318	mental disorders	Tobacco use disorder	4.01e-121	0.2885	1.33442	0.0123	+++	74.2	7.764	2	0.02061	9285.31
300.11	mental disorders	Generalized anxiety disorder	2.15e-120	0.4926	1.63657	0.0211	+++	0	1.727	2	0.4217	2754.9
300.9	mental disorders	Posttraumatic stress disorder	4.99e-107	0.6357	1.88834	0.0289	+++	49	3.921	2	0.1408	1432.07
300.4	mental disorders	Dysthymic disorder	2.26e-103	0.5587	1.7484	0.0259	+++	20.4	2.513	2	0.2847	1803.78
292	mental disorders	Neurological disorders	1.43e-93	0.3829	1.46653	0.0187	+++	81.6	10.877	2	0.004346	4128.27
316	mental disorders	Substance addiction and disorders	6.584e-73	0.3442	1.41086	0.0191	+++	13.3	2.307	2	0.3155	3579.4
292.3	mental disorders	Memory loss	5.493e-61	0.3975	1.4881	0.0241	+++	56.1	4.557	2	0.1024	2355.57
300.12	mental disorders	Agorophobia, social phobia, and panic disorder	2.589e-58	0.4303	1.53772	0.0267	+++	0	0.437	2	0.8037	1613.41
306	mental disorders	Other mental disorder	1.492e-47	0.3882	1.47432	0.0268	+++	23.5	2.616	2	0.2704	1696.56
301	mental disorders	Personality disorders	3.444e-39	0.4182	1.51922	0.0319	+++	0	0.594	2	0.7431	1118.1
291	mental disorders	Other specified nonpsychotic and/or transient mental disorders	8.327e-36	0.4874	1.62808	0.039	+++	0	0.148	2	0.9286	782.229
291.4	mental disorders	Specific nonpsychotic mental disorders due to brain damage	1.808e-32	0.4968	1.64345	0.0419	+++	0	0.165	2	0.9209	675.632
296.1	mental disorders	Bipolar	3.776e-29	0.2685	1.308	0.024	+++	36.6	3.156	2	0.2064	2185.16
301.2	mental disorders	Antisocial/borderline personality disorder	1.774e-26	0.4799	1.61591	0.0451	+++	0	1.987	2	0.3702	529.078
317	mental disorders	Alcohol-related disorders	4.111e-22	0.2295	1.25797	0.0237	+++	0	0.333	2	0.8465	2439.47
317.1	mental disorders	Alcoholism	1.034e-19	0.2382	1.26896	0.0262	+++	0	1.093	2	0.5788	1972.9
316.1	mental disorders	Polyneuropathy due to drugs	1.043e-19	0.6632	1.94099	0.073	+++	25.7	2.69	2	0.2605	207.521
290	mental disorders	Delirium dementia and amnestic and other cognitive disorders	1.681e-18	0.2675	1.30669	0.0305	+++	0	0.875	2	0.6458	1778.25
293.1	mental disorders	Swelling, mass, or lump in head and neck [Space-occupying lesion, intracranial NOS]	4.864e-18	0.2914	1.3383	0.0337	+++	0	0.119	2	0.9424	1090.92
290.1	mental disorders	Dementias	7.977e-17	0.2618	1.29927	0.0314	+++	0	1.214	2	0.545	1677.96
302	mental disorders	Sexual and gender identity disorders	3.936e-14	0.3564	1.42818	0.0471	+++	0	1.978	2	0.372	553.033
292.2	mental disorders	Mild cognitive impairment	3.71e-13	0.3562	1.42789	0.049	+++	38.7	3.26	2	0.1959	548.89
292.4	mental disorders	Altered mental status	6.923e-13	0.3075	1.36002	0.0428	+++	22.4	2.577	2	0.2757	722.472
306.9	mental disorders	Tension headache	7.72e-13	0.3591	1.43204	0.0501	+++	67.2	6.098	2	0.04741	453.398
303	mental disorders	Psychogenic and somatoform disorders	9.49e-12	0.3274	1.38736	0.048	+++	23.7	2.623	2	0.2694	509.393
302.1	mental disorders	Decreased libido	2.822e-11	0.3879	1.47388	0.0583	+++	0	0.05	2	0.9753	354.837
292.1	mental disorders	Aphasia/speech disturbance	1.39e-10	0.3404	1.40551	0.053	+++	23.6	2.617	2	0.2703	438.223
313	mental disorders	Pervasive developmental disorders	3.357e-10	0.3019	1.35243	0.0481	+++	0	0.968	2	0.6163	552.416
300.8	mental disorders	Acute reaction to stress	6.488e-10	0.6368	1.89042	0.1031	?++	0	0.064	1	0.7999	95.8708
313.1	mental disorders	Attention deficit hyperactivity disorder	2.237e-09	0.3375	1.40144	0.0564	+++	0	1.518	2	0.4681	390.296
290.16	mental disorders	Vascular dementia	1.287e-08	0.4381	1.54976	0.077	?++	11.7	1.133	1	0.2871	242.999
312	mental disorders	Conduct disorders	1.145e-07	0.453	1.57302	0.0854	?++	50.8	2.032	1	0.154	151.669
303.3	mental disorders	Psychogenic disorder	1.617e-07	0.3521	1.42205	0.0672	+++	54.3	4.373	2	0.1123	263.349
305.2	mental disorders	Eating disorder	2.52e-06	0.3138	1.36862	0.0667	+++	74.9	7.982	2	0.01849	271.318
303.4	mental disorders	Somatoform disorder	4.709e-06	0.3058	1.35771	0.0668	+++	0	1.112	2	0.5735	259.287
300.13	mental disorders	Phobia	3.184e-05	0.3283	1.38861	0.0789	+++	0	0.599	2	0.7413	187.646
317.11	mental disorders	Alcoholic liver damage	0.0001057	0.185	1.20322	0.0477	+++	0	1.075	2	0.5841	623.566
290.11	mental disorders	Alzheimer's disease	0.0002203	0.2405	1.27188	0.0651	+++	0	0.124	2	0.9401	374.204
292.11	mental disorders	Aphasia	0.0002538	0.3659	1.44181	0.1	+++	38.1	3.231	2	0.1988	123.859
312.3	mental disorders	Impulse control disorder	0.0004264	0.4271	1.53281	0.1212	??+	0	0	0	1	75.8612
315	mental disorders	Develomental delays and disorders	0.0008992	0.1984	1.21945	0.0598	+++	0	0.156	2	0.925	362.482
291.8	mental disorders	Alteration of consciousness	0.0009724	0.3807	1.46331	0.1154	?++	34	1.516	1	0.2183	87.8849
295.3	mental disorders	Psychosis	0.001837	0.152	1.16416	0.0488	+++	24	2.633	2	0.268	572.058
300.3	mental disorders	Obsessive-compulsive disorders	0.002223	0.2366	1.26693	0.0774	+++	0	1.35	2	0.5092	215.55
315.3	mental disorders	Mental retardation	0.0121	0.2421	1.27392	0.0965	?++	58.6	2.417	1	0.12	131.75
315.1	mental disorders	Learning disorder	0.07271	0.293	1.34044	0.1633	??+	0	0	0	1	39.9615
295.2	mental disorders	Paranoid disorders	0.08988	0.1315	1.14054	0.0775	?++	8.3	1.091	1	0.2962	243.149
295.1	mental disorders	Schizophrenia	0.2586	-0.0353	0.965316	0.0313	---	5.9	2.126	2	0.3455	1705.29
297.1	mental disorders	Suicidal ideation	0.3319	0.1629	1.17692	0.1679	??+	0	0	0	1	47.9444
297	mental disorders	Suicidal ideation or attempt	0.3325	0.1627	1.17668	0.1679	??+	0	0	0	1	47.9444
295	mental disorders	Schizophrenia and other psychotic disorders	0.5959	0.0139	1.014	0.0263	--+	0	1.375	2	0.5027	2273.65
292.6	mental disorders	Hallucinations	0.6248	0.0612	1.06311	0.1251	?+-	0	0.578	1	0.447	103.846
745	musculoskeletal	Pain in joint	0	0.497	1.64378	0.0109	+++	25.6	2.689	2	0.2607	16564.9
740	musculoskeletal	Osteoarthrosis	1.65e-196	0.3505	1.41978	0.0117	+++	89.1	18.366	2	0.0001028	13147.3
740.1	musculoskeletal	Osteoarthritis; localized	4.57e-170	0.3785	1.46009	0.0136	+++	84.7	13.106	2	0.001426	8376.05
740.11	musculoskeletal	Osteoarthrosis, localized, primary	1.34e-164	0.3777	1.45893	0.0138	+++	82.3	11.292	2	0.003531	8059.04
726	musculoskeletal	Peripheral enthesopathies and allied syndromes	4.36e-146	0.3843	1.46859	0.0149	+++	79.4	9.711	2	0.007785	6214.01
743	musculoskeletal	Osteoporosis, osteopenia and pathological fracture	2.58e-110	0.3451	1.41213	0.0155	+++	69.5	6.562	2	0.03759	7327.23
733	musculoskeletal	Other disorders of bone and cartilage	1.3e-104	0.3514	1.42106	0.0162	+++	69.9	6.648	2	0.036	5941.32
721	musculoskeletal	Spondylosis and allied disorders	3.52e-97	0.3404	1.40551	0.0163	+++	0	0.684	2	0.7102	5065.95
743.1	musculoskeletal	Osteoporosis	1e-93	0.3255	1.38472	0.0158	+++	64.7	5.671	2	0.05868	6931.68
743.11	musculoskeletal	Osteoporosis NOS	1.07e-90	0.3215	1.3792	0.0159	+++	60.1	5.013	2	0.08155	6865.72
721.1	musculoskeletal	Spondylosis without myelopathy	4.2e-90	0.34	1.40495	0.0169	+++	0	1.537	2	0.4636	4669.61
741	musculoskeletal	Symptoms and disorders of the joints	6.773e-83	0.3496	1.4185	0.0181	+++	38.1	3.23	2	0.1989	3888.09
740.9	musculoskeletal	Osteoarthrosis NOS	8.769e-81	0.2646	1.30291	0.0139	+++	70	6.669	2	0.03563	8608.56
726.1	musculoskeletal	Enthesopathy	1.455e-72	0.3592	1.43218	0.0199	+++	25.9	2.699	2	0.2594	3183.35
727	musculoskeletal	Other disorders of synovium, tendon, and bursa	1.095e-68	0.3533	1.42376	0.0202	+++	80.2	10.083	2	0.006463	3140.29
722	musculoskeletal	Intervertebral disc disorders	2.596e-65	0.3309	1.39222	0.0194	+++	0	1.582	2	0.4533	3410.24
741.2	musculoskeletal	Stiffness of joint	4.219e-59	0.3463	1.41383	0.0214	+++	57.2	4.675	2	0.09655	2721.93
729	musculoskeletal	Other disorders of soft tissues	1.327e-56	0.3497	1.41864	0.0221	+++	0	1.696	2	0.4282	2635.16
740.2	musculoskeletal	Osteoarthrosis, generalized	8.845e-44	0.3861	1.47123	0.0278	+++	0	1.605	2	0.4482	1724.39
728.7	musculoskeletal	Fasciitis	3.896e-43	0.3405	1.40565	0.0247	+++	63.9	5.544	2	0.06254	1962.15
727.1	musculoskeletal	Synovitis and tenosynovitis	4.245e-41	0.3461	1.41354	0.0258	+++	80.4	10.199	2	0.006099	1850.35
735	musculoskeletal	Acquired foot deformities	9.768e-41	0.3339	1.3964	0.025	+++	4.4	2.093	2	0.3512	2002
724	musculoskeletal	Other and unspecified disorders of back	1.276e-39	0.3569	1.42889	0.0271	+++	54.9	4.439	2	0.1087	1633.1
720	musculoskeletal	Spinal stenosis	5.15e-33	0.3418	1.40748	0.0286	+++	66.1	5.894	2	0.0525	1590.59
722.1	musculoskeletal	Displacement of intervertebral disc	2.335e-32	0.2963	1.34487	0.025	+++	0	0.503	2	0.7775	2000.87
724.2	musculoskeletal	Disorders of coccyx	3.54e-30	0.3916	1.47935	0.0343	+++	28.5	2.797	2	0.2469	1010.26
724.1	musculoskeletal	Disorders of sacrum	1.361e-29	0.3756	1.45586	0.0332	+++	29.5	2.835	2	0.2423	1080.77
735.2	musculoskeletal	Acquired toe deformities	9.71e-22	0.3195	1.37644	0.0333	+++	61.7	5.216	2	0.07367	1117.91
715.1	musculoskeletal	Sacroiliitis NEC	1.417e-21	0.3642	1.43936	0.0382	+++	27.6	2.761	2	0.2514	821.57
715	musculoskeletal	Other inflammatory spondylopathies	1.554e-21	0.3101	1.36356	0.0325	+++	41.7	3.433	2	0.1797	1174.95
722.6	musculoskeletal	Degeneration of intervertebral disc	1.994e-21	0.344	1.41058	0.0362	+++	0	1.219	2	0.5437	943.656
738	musculoskeletal	Other acquired musculoskeletal deformity	3.999e-20	0.3599	1.43319	0.0392	+++	65.3	5.762	2	0.05609	794.078
735.21	musculoskeletal	Hammer toe (acquired)	7.569e-18	0.3147	1.36985	0.0366	+++	78.8	9.426	2	0.008977	933.778
721.2	musculoskeletal	Spondylosis with myelopathy	1.913e-17	0.3564	1.42818	0.0419	+++	23.5	2.615	2	0.2704	691.093
733.4	musculoskeletal	Aseptic necrosis of bone	6.124e-17	0.3828	1.46638	0.0458	+++	0	1.446	2	0.4852	544.656
743.9	musculoskeletal	Osteopenia or other disorder of bone and cartilage	9.277e-17	0.3982	1.48914	0.0479	+++	0	1.768	2	0.4132	521.444
726.3	musculoskeletal	Bursitis	6.691e-15	0.3279	1.38805	0.0421	+++	77.8	9	2	0.01111	683.449
741.4	musculoskeletal	Joint effusions	6.842e-14	0.2997	1.34945	0.04	+++	0	0.763	2	0.683	765.547
735.1	musculoskeletal	Flat foot	7.26e-14	0.3808	1.46345	0.0509	+++	0	1.04	2	0.5947	445.476
722.8	musculoskeletal	Postlaminectomy syndrome	4.693e-13	0.3717	1.4502	0.0514	+++	0	1.393	2	0.4984	454.02
737	musculoskeletal	Curvature of spine	2.334e-12	0.2659	1.3046	0.0379	+++	63.3	5.45	2	0.06555	853.078
738.4	musculoskeletal	Acquired spondylolisthesis	8.037e-12	0.336	1.39934	0.0491	+++	61.5	5.199	2	0.07433	517.364
737.3	musculoskeletal	Kyphoscoliosis and scoliosis	1.506e-10	0.2554	1.29098	0.0399	+++	63	5.4	2	0.06722	774.273
743.13	musculoskeletal	Other specified osteoporosis	2.148e-10	0.3476	1.41567	0.0547	+++	0	1.685	2	0.4305	406.368
735.3	musculoskeletal	Hallux valgus (Bunion)	1.097e-09	0.3119	1.36602	0.0512	+++	0	0.252	2	0.8816	457.892
742.9	musculoskeletal	Other derangement of joint	1.501e-09	0.3647	1.44008	0.0603	+++	0	0.536	2	0.7651	323.009
740.12	musculoskeletal	Osteoarthrosis, localized, secondary	1.537e-09	0.3464	1.41397	0.0574	+++	73.6	7.567	2	0.02275	366.542
723	musculoskeletal	Other disorders of cervical region	8.891e-09	0.2863	1.33149	0.0498	+++	83.7	12.261	2	0.002175	521.383
724.8	musculoskeletal	Other symptoms referable to back	1.058e-08	0.2789	1.32168	0.0487	+++	0	0.228	2	0.8924	501.202
741.3	musculoskeletal	Difficulty in walking	1.282e-08	0.3679	1.4447	0.0647	?++	31.2	1.453	1	0.2281	278.837
710	musculoskeletal	Osteomyelitis, periostitis, and other infections involving bone	5.71e-08	0.233	1.26238	0.0429	+++	0	0.38	2	0.8271	718.823
710.1	musculoskeletal	Osteomyelitis	5.713e-08	0.233	1.26238	0.0429	+++	0	0.38	2	0.827	718.823
716	musculoskeletal	Other arthropathies	1.103e-07	0.2786	1.32128	0.0525	+++	0	0.819	2	0.6639	446.168
713	musculoskeletal	Arthropathy associated with other disorders classified elsewhere	1.306e-07	0.3512	1.42077	0.0665	+++	0	0.442	2	0.8017	267.346
716.9	musculoskeletal	Arthropathy NOS	1.315e-07	0.325	1.38403	0.0616	+++	0	0.686	2	0.7097	315.083
722.7	musculoskeletal	Intervertebral disc disorder with myelopathy	1.602e-07	0.4298	1.53695	0.082	?++	39.5	1.653	1	0.1985	167.582
742	musculoskeletal	Derangement of joint, non-traumatic	5.657e-07	0.2732	1.31416	0.0546	+++	0	0.134	2	0.9352	418.382
727.6	musculoskeletal	Rupture of tendon, nontraumatic	1.354e-06	0.3401	1.40509	0.0704	+++	0	0.343	2	0.8424	243.447
714	musculoskeletal	Rheumatoid arthritis and other inflammatory polyarthropathies	3.105e-06	0.1094	1.11561	0.0235	+++	0	0.82	2	0.6636	2592.84
726.4	musculoskeletal	Calcaneal spur; Exostosis NOS	3.496e-06	0.3255	1.38472	0.0702	?++	0	0.119	1	0.7298	239.192
736	musculoskeletal	Other acquired deformities of limbs	5.427e-06	0.2729	1.31377	0.06	+++	0	0.294	2	0.8634	338.818
710.19	musculoskeletal	Unspecified osteomyelitis	6.281e-06	0.2187	1.24446	0.0484	+++	0	0.021	2	0.9894	568.888
727.5	musculoskeletal	Rupture of synovium	1.408e-05	0.2988	1.34824	0.0688	?++	0	0.261	1	0.6098	255.075
726.2	musculoskeletal	Synoviopathy	1.995e-05	0.3141	1.36903	0.0736	+++	0	1.051	2	0.5912	223.49
724.9	musculoskeletal	Other unspecified back disorders	2.453e-05	0.4548	1.57586	0.1078	?++	0	0.014	1	0.9058	91.8774
722.9	musculoskeletal	Other and unspecified disc disorder	4.84e-05	0.2546	1.28995	0.0627	+++	0	1.826	2	0.4013	330.975
733.8	musculoskeletal	Malunion and nonunion of fracture	5.933e-05	0.4339	1.54326	0.108	+?+	0	0.092	1	0.7622	95.8827
713.5	musculoskeletal	Arthropathy associated with neurological disorders	8.003e-05	0.338	1.40214	0.0857	+++	0	0.667	2	0.7164	163.749
711	musculoskeletal	Arthropathy associated with infections	0.0001237	0.31	1.36343	0.0808	+++	37.2	3.185	2	0.2034	195.649
714.1	musculoskeletal	Rheumatoid arthritis	0.0001726	0.0972	1.10208	0.0259	+++	0	0.849	2	0.654	2140.59
727.4	musculoskeletal	Ganglion and cyst of synovium, tendon, and bursa	0.0002021	0.2212	1.24757	0.0595	+++	0	0.78	2	0.6769	354.663
710.11	musculoskeletal	Acute osteomyelitis	0.0002145	0.3132	1.3678	0.0846	?++	42.4	1.738	1	0.1875	175.569
735.23	musculoskeletal	Hallux rigidus	0.000308	0.3393	1.40396	0.094	+++	0	0.501	2	0.7785	135.827
728.71	musculoskeletal	Contracture of palmar fascia [Dupuytren's disease]	0.0005819	0.6035	1.82851	0.1754	??+	0	0	0	1	39.9615
723.1	musculoskeletal	Torticollis	0.0005857	0.2475	1.28082	0.072	-++	93.7	31.908	2	1.178e-07	299.128
733.6	musculoskeletal	Costochondritis	0.0007265	0.2503	1.28441	0.0741	?++	0	0.019	1	0.8911	211.349
721.8	musculoskeletal	Other allied disorders of spine	0.0007938	0.5377	1.71206	0.1603	??+	0	0	0	1	43.9534
717	musculoskeletal	Polymyalgia Rheumatica	0.004042	0.1952	1.21555	0.0679	+++	0	0.629	2	0.7302	319.029
740.3	musculoskeletal	Osteoarthrosis involving more than one site, but not specified as generalized	0.007366	0.2909	1.33763	0.1086	+?+	0	0.002	1	0.9681	107.847
711.1	musculoskeletal	Pyogenic arthritis	0.009687	0.3017	1.35216	0.1166	?++	0	0.259	1	0.6108	91.8723
720.1	musculoskeletal	Spinal stenosis of lumbar region	0.01258	0.2499	1.2839	0.1001	?++	0	0.021	1	0.885	127.77
710.12	musculoskeletal	Chronic osteomyelitis	0.02896	0.2249	1.2522	0.103	?++	0	0.043	1	0.8365	123.783
728	musculoskeletal	Disorders of muscle, ligament, and fascia	0.1563	0.2597	1.29654	0.1832	??+	0	0	0	1	39.9615
739	musculoskeletal	Contracture of joint	0.1581	0.1193	1.12671	0.0845	?++	6.7	1.072	1	0.3005	195.415
736.2	musculoskeletal	Acquired deformities of finger	0.2052	0.2001	1.22152	0.158	??+	0	0	0	1	47.9446
733.9	musculoskeletal	Chondromalacia	0.2556	0.2006	1.22214	0.1765	?+?	0	0	0	1	39.9472
742.8	musculoskeletal	Articular cartilage disorder	0.3026	-0.2354	0.790255	0.2284	-??	0	0	0	1	43.9495
715.2	musculoskeletal	Ankylosing spondylitis	0.5931	-0.0752	0.927558	0.1407	-??	0	0	0	1	95.7595
338.2	neurological	Chronic pain	1.18e-270	0.4477	1.56471	0.0127	+++	53.1	4.26	2	0.1188	9487.65
350	neurological	Abnormal movement	2.98e-206	0.4178	1.51862	0.0136	+++	0	0.289	2	0.8653	8530.36
339	neurological	Other headache syndromes	2.69e-194	0.4072	1.5026	0.0137	+++	27.9	2.775	2	0.2497	7733.3
350.2	neurological	Abnormality of gait	5.23e-171	0.4104	1.50742	0.0147	+++	0	0.193	2	0.9079	7048.12
340	neurological	Migraine	1.29e-93	0.3522	1.42219	0.0172	+++	0	0.316	2	0.8537	4470.14
357	neurological	Inflammatory and toxic neuropathy	1.205e-82	0.3908	1.47816	0.0203	+++	0	1.926	2	0.3818	3158.13
351	neurological	Other peripheral nerve disorders	9.564e-81	0.3731	1.45223	0.0196	+++	79.1	9.553	2	0.008426	3319.43
338.1	neurological	Acute pain	1.33e-70	0.3909	1.47831	0.022	+++	30	2.857	2	0.2397	2596.68
356	neurological	Hereditary and idiopathic peripheral neuropathy	5.67e-48	0.4758	1.6093	0.0327	+++	0	1.1	2	0.577	1123.84
350.1	neurological	Abnormal involuntary movements	1.416e-41	0.325	1.38403	0.0241	+++	0	0.089	2	0.9563	2225.32
355.1	neurological	Chronic pain syndrome	2.019e-32	0.3898	1.47669	0.0329	+++	0	1.518	2	0.468	1074.91
345	neurological	Epilepsy, recurrent seizures, convulsions	2.384e-30	0.2516	1.28608	0.022	+++	0	0.508	2	0.7757	2659.3
345.3	neurological	Convulsions	1.454e-27	0.2906	1.33723	0.0267	+++	0	0.129	2	0.9373	1735.07
340.1	neurological	Migrain with aura	3.374e-21	0.3683	1.44528	0.039	+++	5.1	2.108	2	0.3485	742.766
327.71	neurological	Restless legs syndrome	3.572e-19	0.4014	1.49391	0.0449	+++	0	0.969	2	0.616	596.526
337	neurological	Disorders of the autonomic nervous system	4.12e-19	0.5027	1.65318	0.0563	+++	0	1.373	2	0.5033	362.785
348	neurological	Other conditions of brain	8.83e-14	0.3196	1.37658	0.0429	+++	72.6	7.298	2	0.02601	659.832
334	neurological	Degenerative disease of the spinal cord	1.151e-12	0.312	1.36615	0.0439	+++	0	1.492	2	0.4743	643.785
355	neurological	Complex regional/central pain syndrome	2.816e-12	0.4145	1.51361	0.0593	+++	0	1.488	2	0.4751	318.884
359	neurological	Muscular dystrophies and other myopathies	2.812e-11	0.3258	1.38514	0.049	+++	14.7	2.344	2	0.3097	505.583
348.8	neurological	Encephalopathy, not elsewhere classified	4.86e-11	0.3549	1.42604	0.054	+++	67.9	6.222	2	0.04456	426.286
327.1	neurological	Hypersomnia	6.816e-11	0.4722	1.60352	0.0724	+++	0	0.444	2	0.8011	211.574
359.2	neurological	Myopathy	2.873e-10	0.3213	1.37892	0.051	+++	19.2	2.474	2	0.2902	465.933
348.9	neurological	Other conditions of brain, NOS	3.129e-10	0.4703	1.60047	0.0747	+++	0	0.919	2	0.6314	203.568
344	neurological	Other paralytic syndromes	2.071e-09	0.2571	1.29317	0.0429	+++	0	1.466	2	0.4805	686.629
350.3	neurological	Lack of coordination	1.608e-07	0.2811	1.32459	0.0537	+++	0	0.352	2	0.8386	442.158
352	neurological	Disorders of other cranial nerves	4.431e-07	0.2079	1.23109	0.0412	+++	44.3	3.59	2	0.1662	786.269
320	neurological	Meningitis	1.641e-06	0.4352	1.54527	0.0908	?++	0	0.049	1	0.8242	127.733
342	neurological	Hemiplegia	5.586e-06	0.247	1.28018	0.0544	+++	0	0.131	2	0.9364	433.655
345.12	neurological	Partial epilepsy	2.467e-05	0.2873	1.33282	0.0681	+++	0	0.162	2	0.9224	263.302
333.1	neurological	Essential tremor	3.181e-05	0.1948	1.21507	0.0468	+++	0	0.463	2	0.7931	647.831
345.1	neurological	Epilepsy	3.553e-05	0.2193	1.2452	0.053	+++	0	1.082	2	0.5822	457.89
327.5	neurological	Parasomnia	5.946e-05	0.4674	1.59584	0.1164	+?+	0	0.101	1	0.7505	83.9109
335	neurological	Multiple sclerosis	0.0001949	-0.1549	0.856501	0.0416	--+	84.9	13.277	2	0.001309	1161.6
358	neurological	Myoneural disorders	0.0002989	0.2965	1.34514	0.082	+++	0	0.752	2	0.6864	191.662
324	neurological	Other CNS infection and poliomyelitis	0.0003019	0.3329	1.39501	0.0921	+++	0	1.653	2	0.4377	147.787
343	neurological	Infantile cerebral palsy	0.000764	0.4388	1.55085	0.1304	??+	0	0	0	1	55.9247
352.2	neurological	Facial nerve disorders [CN7]	0.0007835	0.1744	1.19053	0.0519	+++	0	0.308	2	0.8573	505.646
358.1	neurological	Myasthenia gravis	0.001527	0.2716	1.31206	0.0857	+++	0	1.227	2	0.5415	179.705
353	neurological	Nerve root and plexus disorders	0.002508	0.232	1.26112	0.0768	+++	0	1.64	2	0.4405	219.507
333	neurological	Extrapyramidal disease and abnormal movement disorders	0.002746	0.0982	1.10318	0.0328	-++	87.5	16.012	2	0.0003335	1447.71
350.6	neurological	Disturbances of sensation of smell and taste	0.003578	0.3099	1.36329	0.1064	?-+	76.2	4.205	1	0.0403	111.822
352.1	neurological	Trigeminal nerve disorders [CN5]	0.003812	0.215	1.23986	0.0743	-++	59.7	4.965	2	0.08352	247.437
348.2	neurological	Cerebral edema and compression of brain	0.004416	0.2376	1.2682	0.0835	?++	0	0.678	1	0.4103	163.623
349	neurological	Other and unspecified disorders of the nervous system	0.02084	0.2052	1.22777	0.0888	+++	0	1.76	2	0.4148	167.73
353.1	neurological	Nerve plexus lesions	0.02174	0.2513	1.2857	0.1095	?++	46.3	1.863	1	0.1723	103.849
331.1	neurological	Hydrocephalus	0.02518	0.327	1.3868	0.1461	??+	0	0	0	1	55.9246
331	neurological	Other cerebral degenerations	0.03235	0.2186	1.24433	0.1022	+?+	0	0.812	1	0.3674	135.768
323	neurological	Encephalitis	0.03636	0.2385	1.26934	0.114	-?+	81.6	5.448	1	0.01959	107.854
333.2	neurological	Myoclonus	0.07683	0.2956	1.34393	0.167	+??	0	0	0	1	47.9399
332	neurological	Parkinson's disease	0.2213	0.051	1.05232	0.0417	+++	25.4	2.682	2	0.2616	972.711
323.8	neurological	Encephalitis, non-infectious	0.3011	-0.2374	0.788676	0.2295	-??	0	0	0	1	43.9495
333.4	neurological	Torsion dystonia	0.3416	-0.0531	0.948285	0.0558	--+	90.7	21.473	2	2.174e-05	606.795
345.11	neurological	Generalized convulsive epilepsy	0.6459	0.0518	1.05317	0.1127	?-+	40	1.668	1	0.1966	119.763
333.8	neurological	Other degenerative diseases of the basal ganglia	0.7385	0.0574	1.05908	0.1718	+??	0	0	0	1	55.9181
338	neurological	Pain	1.46000000084647e-315	0.4712	1.60192	0.0124	+++	10.9	2.244	2	0.3256	10596.8
512	respiratory	Other symptoms of respiratory system	0	0.5022	1.65235	0.0108	+++	0	0.103	2	0.9499	18008.6
465	respiratory	Acute upper respiratory infections of multiple or unspecified sites	1.72e-272	0.451	1.56988	0.0128	+++	86.2	14.517	2	0.0007043	9587.3
512.7	respiratory	Shortness of breath	5.91e-235	0.3804	1.46287	0.0116	+++	0	0.194	2	0.9075	11979.1
476	respiratory	Allergic rhinitis	5.97e-182	0.3441	1.41072	0.012	+++	2.2	2.046	2	0.3596	10242
512.9	respiratory	Other dyspnea	9.88e-175	0.3734	1.45267	0.0133	+++	0	0.855	2	0.6521	8417.9
475	respiratory	Chronic sinusitis	4.54e-154	0.4285	1.53495	0.0162	+++	63.3	5.447	2	0.06565	4994.04
495	respiratory	Asthma	9.28e-146	0.2832	1.32737	0.011	+++	53.9	4.334	2	0.1145	12371.9
472	respiratory	Chronic pharyngitis and nasopharyngitis	9.52e-114	0.4271	1.53281	0.0188	+++	83	11.771	2	0.00278	3533.77
514.2	respiratory	Solitary pulmonary nodule	3.01e-103	0.4337	1.54296	0.0201	+++	58.9	4.87	2	0.08759	3348.73
480	respiratory	Pneumonia	1.38e-99	0.4252	1.5299	0.0201	+++	71.2	6.943	2	0.03108	3226.21
496	respiratory	Chronic airway obstruction	1.5e-94	0.3311	1.3925	0.016	+++	64.5	5.628	2	0.05995	5631.21
479	respiratory	Other upper respiratory disease	7.303e-83	0.3849	1.46947	0.02	+++	37.7	3.21	2	0.2009	3143.1
497	respiratory	Bronchitis	7.244e-79	0.445	1.56049	0.0237	+++	0	0.891	2	0.6405	2222.53
514	respiratory	Abnormal findings examination of lungs	3.47e-78	0.4093	1.50576	0.0219	+++	74.1	7.723	2	0.02104	2738.88
465.2	respiratory	Acute pharyngitis	8.583e-73	0.3654	1.44109	0.0202	+++	58.4	4.813	2	0.09011	3047.39
495.2	respiratory	Asthma with exacerbation	1.849e-69	0.3376	1.40158	0.0192	+++	0	0.444	2	0.801	3475.89
470	respiratory	Septal Deviations/Turbinate Hypertrophy	9.978e-59	0.4788	1.61414	0.0296	+++	39.4	3.3	2	0.1921	1319.32
475.9	respiratory	Postnasal drip	9.893e-57	0.4006	1.49272	0.0252	+++	39.3	3.296	2	0.1925	1938.54
496.2	respiratory	Chronic bronchitis	9.476e-52	0.3842	1.46844	0.0254	+++	65.7	5.835	2	0.05407	2003.54
473	respiratory	Diseases of the larynx and vocal cords	1.086e-51	0.357	1.42904	0.0236	+++	0	1.223	2	0.5426	2239.07
464	respiratory	Acute sinusitis	2.79e-43	0.4167	1.51695	0.0302	+++	47.9	3.839	2	0.1467	1268.22
496.1	respiratory	Emphysema	2.838e-43	0.3815	1.46448	0.0277	+++	57.5	4.701	2	0.09532	1696.05
473.4	respiratory	Voice disturbance	1.735e-40	0.3561	1.42775	0.0267	+++	0	1.586	2	0.4524	1723.33
496.21	respiratory	Obstructive chronic bronchitis	3.034e-35	0.3794	1.46141	0.0306	+++	58.7	4.846	2	0.08867	1356.84
512.1	respiratory	Wheezing	8.829e-31	0.3756	1.45586	0.0326	+++	0	0.862	2	0.6499	1138.39
480.1	respiratory	Bacterial pneumonia	9.403e-30	0.4473	1.56408	0.0395	+++	0	0.941	2	0.6245	778.244
483	respiratory	Acute bronchitis and bronchiolitis	1.993e-23	0.3419	1.40762	0.0343	+++	71.9	7.126	2	0.02836	1053.13
477	respiratory	Epistaxis or throat hemorrhage	4.712e-23	0.3497	1.41864	0.0354	+++	84.6	12.972	2	0.001524	997.514
510	respiratory	Other diseases of lung	4.166e-21	0.3545	1.42547	0.0376	+++	44.5	3.605	2	0.1649	872.764
512.2	respiratory	Painful respiration	8.812e-16	0.3324	1.39431	0.0413	+++	0	1.087	2	0.5808	706.667
496.3	respiratory	Bronchiectasis	9.038e-16	0.3411	1.40649	0.0424	+++	0	0.81	2	0.6668	726.874
519	respiratory	Other diseases of respiratory system, not elsewhere classified	1.808e-15	0.3759	1.4563	0.0473	+++	67.2	6.092	2	0.04756	541.26
513	respiratory	Respiratory abnormalities	7.739e-14	0.3891	1.47565	0.0521	+++	0	0.048	2	0.9762	437.925
507	respiratory	Pleurisy; pleural effusion	8.526e-14	0.304	1.35527	0.0407	+++	0	1.154	2	0.5616	786.204
481	respiratory	Influenza	8.686e-14	0.4415	1.55504	0.0592	+++	7	2.15	2	0.3414	322.852
516.1	respiratory	Hemoptysis	4.324e-12	0.3758	1.45616	0.0543	+++	0	1.639	2	0.4406	418.259
516	respiratory	Abnormal sputum	6.759e-12	0.3661	1.4421	0.0533	+++	0	1.003	2	0.6058	434.154
513.3	respiratory	Hypoventilation	1.547e-11	0.4414	1.55488	0.0655	?++	0	0.119	1	0.73	266.986
514.1	respiratory	Abnormal results of function study of pulmonary system	4.643e-11	0.4192	1.52074	0.0637	+++	0	0.844	2	0.6559	295.15
480.11	respiratory	Pneumococcal pneumonia	9.929e-10	0.4183	1.51938	0.0685	+++	52.5	4.207	2	0.1221	255.382
519.9	respiratory	Symptoms involving respiratory system and other chest symptoms	5.384e-09	0.3786	1.46024	0.0649	+++	63.2	5.439	2	0.0659	295.192
480.3	respiratory	Pneumonia due to fungus (mycoses)	7.721e-09	0.6288	1.87536	0.1089	+?+	0	0.031	1	0.8593	87.9029
473.1	respiratory	Chronic laryngitis	1.314e-08	0.5531	1.73863	0.0973	+?+	65.9	2.932	1	0.08682	123.788
509	respiratory	Respiratory failure, insufficiency, arrest	2.268e-08	0.2743	1.31561	0.0491	+++	0	1.273	2	0.5292	524.813
506	respiratory	Empyema and pneumothorax	3.736e-08	0.4197	1.52151	0.0763	+++	15.6	2.368	2	0.306	207.595
500	respiratory	Lung disease due to external agents	4.373e-08	0.3104	1.36397	0.0567	+++	0	0.896	2	0.6388	390.489
519.8	respiratory	Other diseases of respiratory system, NEC	7.054e-08	0.3956	1.48528	0.0734	+++	0	1.732	2	0.4207	215.572
509.1	respiratory	Respiratory failure	2.156e-07	0.3055	1.3573	0.0589	?++	0	0.118	1	0.7311	354.215
474	respiratory	Acute and chronic tonsillitis	6.126e-07	0.2818	1.32551	0.0565	+++	0	0.637	2	0.7271	358.51
504	respiratory	Other alveolar and parietoalveolar pneumonopathy	1.724e-06	0.1671	1.18187	0.0349	+++	0	0.766	2	0.6819	1178.99
508	respiratory	Pulmonary collapse; interstitial and compensatory emphysema	5.194e-06	0.4351	1.54512	0.0955	+++	2.1	2.042	2	0.3603	139.807
474.2	respiratory	Chronic tonsillitis and adenoiditis	5.697e-06	0.2886	1.33456	0.0636	+++	0	0.098	2	0.9522	279.143
505	respiratory	Other pulmonary inflamation or edema	8.484e-06	0.4303	1.53772	0.0966	?++	0	0.13	1	0.7189	123.781
478	respiratory	Throat pain	9.511e-06	0.3178	1.3741	0.0718	?++	68.2	3.148	1	0.07603	227.22
465.4	respiratory	Acute laryngitis and tracheitis	1.655e-05	0.4828	1.62061	0.1121	?++	0	0.039	1	0.8436	83.9001
471	respiratory	Nasal polyps	2.221e-05	0.2768	1.3189	0.0653	+++	24.9	2.664	2	0.264	299.171
513.31	respiratory	Apnea	0.000261	0.5605	1.75155	0.1535	??+	0	0	0	1	43.9534
473.3	respiratory	Paralysis/spasm of vocal cords or larynx	0.0003904	0.2375	1.26807	0.067	+++	0	0.367	2	0.8324	291.142
498	respiratory	Acute bronchospasm	0.001552	0.3191	1.37589	0.1008	+?+	69.6	3.294	1	0.06952	127.794
474.1	respiratory	Acute tonsillitis	0.002914	0.4099	1.50667	0.1377	??+	0	0	0	1	51.9348
513.8	respiratory	Disorders of diaphragm	0.007636	0.2681	1.30748	0.1005	+++	0	1.074	2	0.5844	127.844
502	respiratory	Postinflammatory pulmonary fibrosis	0.08136	0.0989	1.10396	0.0567	+++	27.2	2.748	2	0.2531	477.771
504.1	respiratory	Idiopathic fibrosing alveolitis	0.743	0.0311	1.03159	0.0948	+?-	0	0.159	1	0.6898	191.458
509.8	respiratory	Dependence on respirator [Ventilator] or supplemental oxygen	0.7721	0.0546	1.05612	0.1886	??+	0	0	0	1	43.9534
512.8	respiratory	Cough	1.80000000023142e-314	0.4656	1.59297	0.0123	+++	84.7	13.042	2	0.001472	10817.2
366	sense organs	Cataract	1.2e-173	0.4192	1.52074	0.0149	+++	86.3	14.602	2	0.0006747	7561.98
386.9	sense organs	Dizziness and giddiness (Light-headedness and vertigo)	8.61e-140	0.367	1.4434	0.0146	+++	60.9	5.109	2	0.07774	6892.99
375.1	sense organs	Dry eyes	1.55e-109	0.3825	1.46594	0.0172	+++	65.8	5.849	2	0.0537	4634.55
365	sense organs	Glaucoma	5.28e-109	0.3367	1.40032	0.0152	+++	77.6	8.918	2	0.01157	6357.63
389	sense organs	Hearing loss	1.28e-107	0.3888	1.47521	0.0176	+++	89.1	18.386	2	0.0001018	4515.16
366.2	sense organs	Senile cataract	2.49e-106	0.3842	1.46844	0.0175	+++	86.2	14.472	2	0.0007203	4691.07
368	sense organs	Visual disturbances	1.77e-74	0.3677	1.44441	0.0201	+++	0.8	2.017	2	0.3649	3164.24
389.1	sense organs	Sensorineural hearing loss	7.493e-67	0.3858	1.47079	0.0223	+++	81.5	10.813	2	0.004488	2697.92
362	sense organs	Other retinal disorders	8.83e-61	0.3093	1.36247	0.0188	+++	19	2.471	2	0.2907	3845.39
367	sense organs	Disorders of refraction and accommodation; blindness and low vision	3.824e-56	0.3288	1.3893	0.0208	+++	58	4.764	2	0.09239	2895.56
379	sense organs	Other disorders of eye	9.861e-55	0.3538	1.42447	0.0227	+++	68.5	6.346	2	0.04187	2515.99
379.2	sense organs	Disorders of vitreous body	6.8e-49	0.3584	1.43104	0.0244	+++	74.3	7.789	2	0.02035	2176.78
371	sense organs	Inflammation of the eye	3.327e-44	0.3152	1.37053	0.0226	+++	0	1.813	2	0.4039	2471.37
369	sense organs	Infection of the eye	3.519e-43	0.3279	1.38805	0.0238	+++	0	1.246	2	0.5362	2174.85
380.4	sense organs	Impacted cerumen	6.109e-41	0.3386	1.40298	0.0253	+++	0	1.7	2	0.4274	2031.31
369.5	sense organs	Conjunctivitis, infectious	5.749e-40	0.3294	1.39013	0.0249	+++	0	0.989	2	0.6098	1969.06
362.2	sense organs	Degeneration of macula and posterior pole of retina	4.823e-37	0.323	1.38127	0.0254	+++	0	0.901	2	0.6372	2090.08
364	sense organs	Corneal opacity and other disorders of cornea	2.302e-34	0.3768	1.45761	0.0308	+++	69.8	6.613	2	0.03665	1319.62
371.3	sense organs	Inflammation of eyelids	1.302e-30	0.3285	1.38888	0.0286	+++	57.3	4.679	2	0.0964	1544.88
374	sense organs	Other disorders of eyelids	1.517e-28	0.3408	1.40607	0.0308	+++	0	1.921	2	0.3827	1330.41
381	sense organs	Otitis media and Eustachian tube disorders	2.174e-28	0.3791	1.46097	0.0343	+++	14.6	2.341	2	0.3103	978.155
364.4	sense organs	Corneal degenerations	7.954e-26	0.38	1.46228	0.0362	+++	52.9	4.247	2	0.1196	943.693
386	sense organs	Vertiginous syndromes and other disorders of vestibular system	2.844e-24	0.3141	1.36903	0.0309	+++	70.3	6.745	2	0.03431	1337.78
367.1	sense organs	Myopia	1.903e-21	0.3409	1.40621	0.0358	+++	0	0.81	2	0.6669	892.473
389.4	sense organs	Tinnitus	4.321e-21	0.3457	1.41298	0.0367	+++	31.3	2.909	2	0.2335	926.16
382	sense organs	Otalgia	1.24e-20	0.3789	1.46068	0.0407	+++	0	1.484	2	0.4761	713.541
386.2	sense organs	Peripheral or central vertigo	7.461e-19	0.3108	1.36452	0.035	+++	78.2	9.184	2	0.01013	1044.74
381.1	sense organs	Otitis media	3.01e-18	0.3624	1.43677	0.0416	+++	0	1.424	2	0.4907	655.148
365.1	sense organs	Open-angle glaucoma	4.784e-18	0.3361	1.39948	0.0388	+++	35.8	3.116	2	0.2105	844.652
362.26	sense organs	Macular puckering of retina	2.026e-16	0.3129	1.36738	0.0381	+++	0	0.448	2	0.7995	900.484
362.29	sense organs	Macular degeneration (senile) of retina NOS	2.988e-16	0.341	1.40635	0.0417	+++	47.9	3.841	2	0.1465	766.571
372	sense organs	Disorders of conjunctiva	9.146e-16	0.3212	1.37878	0.04	+++	50.6	4.053	2	0.1318	808.31
381.11	sense organs	Suppurative and unspecified otitis media	5.628e-15	0.3605	1.43405	0.0462	+++	0	0.601	2	0.7403	528.765
367.2	sense organs	Astigmatism	8.948e-14	0.3735	1.45281	0.0501	+++	0	0.691	2	0.7079	465.899
362.4	sense organs	Retinal vascular changes and abnomalities	5.217e-13	0.2957	1.34407	0.041	+++	53.8	4.328	2	0.1149	777.586
362.27	sense organs	Drusen (degenerative) of retina	4.432e-12	0.3636	1.4385	0.0525	+++	0	1.257	2	0.5334	442.191
380.1	sense organs	Otitis externa	6.651e-12	0.2721	1.31272	0.0396	+++	0	0.976	2	0.6138	785.22
368.9	sense organs	Subjective visual disturbances	1.107e-11	0.264	1.30213	0.0389	+++	0	1.844	2	0.3977	848.095
375.2	sense organs	Epiphora	1.677e-11	0.4655	1.59281	0.0691	+++	0.3	2.007	2	0.3666	251.379
375	sense organs	Disorders of lacrimal system	2.779e-11	0.4335	1.54265	0.0651	+++	16.9	2.407	2	0.3001	283.221
374.6	sense organs	Dermatochalasis	2.903e-11	0.3622	1.43649	0.0545	+++	36.6	3.154	2	0.2066	430.006
364.5	sense organs	Corneal dystrophy	3.483e-11	0.4365	1.54728	0.0659	+++	69.2	6.491	2	0.03895	283.263
381.2	sense organs	Eustachian tube disorders	5.405e-11	0.415	1.51437	0.0633	+++	0	0.818	2	0.6643	287.2
371.2	sense organs	Conjunctivitis, noninfectious	1.014e-10	0.3517	1.42148	0.0544	+++	0	1.184	2	0.5532	386.576
362.6	sense organs	Peripheral retinal degenerations	1.424e-10	0.2936	1.34125	0.0458	+++	0	1.211	2	0.5458	592.733
362.9	sense organs	Retinal edema	1.439e-10	0.2376	1.2682	0.0371	+++	0	1.552	2	0.4603	968.516
374.1	sense organs	Ectropion or entropion	4.646e-10	0.4607	1.58518	0.0739	+++	0	0.752	2	0.6865	223.54
371.21	sense organs	Allergic conjunctivitis	5.618e-10	0.3485	1.41694	0.0562	+++	0	1.28	2	0.5273	362.755
363	sense organs	Chorioretinal inflammations, scars, and other disorders of choroid	6.69e-10	0.3839	1.468	0.0622	+++	69.8	6.614	2	0.03663	322.934
362.3	sense organs	Other nondiabetic retinopathy	9.192e-10	0.2841	1.32857	0.0464	+++	0	0.557	2	0.7569	599.886
377	sense organs	Disorders of optic nerve and visual pathways	3.254e-09	0.2615	1.29888	0.0442	+++	83.1	11.847	2	0.002676	679.456
371.1	sense organs	Uveitis, noninfectious or NOS	4.423e-09	0.2677	1.30695	0.0456	+++	39.7	3.318	2	0.1903	608.352
374.3	sense organs	Ptosis of eyelid	1.023e-08	0.3039	1.35513	0.0531	+++	63.1	5.415	2	0.06669	446.13
389.2	sense organs	Conductive hearing loss	1.124e-08	0.3947	1.48394	0.0691	+++	0	0.692	2	0.7075	239.467
368.2	sense organs	Diplopia and disorders of binocular vision	1.331e-08	0.359	1.4319	0.0632	+++	0	0.269	2	0.8743	314.933
363.3	sense organs	Chorioretinal scars	1.578e-08	0.3906	1.47787	0.0691	+++	57.9	4.755	2	0.09277	255.337
367.8	sense organs	Hypermetropia	6.282e-08	0.3919	1.47979	0.0724	+++	35.6	3.107	2	0.2115	227.512
370	sense organs	Keratitis	1.093e-07	0.2683	1.30774	0.0505	+++	0	0.207	2	0.9016	501.58
364.51	sense organs	Fuchs' dystrophy	1.108e-07	0.3844	1.46873	0.0724	+++	51.7	4.142	2	0.126	235.482
378	sense organs	Strabismus and other disorders of binocular eye movements	4.6e-07	0.2744	1.31574	0.0544	+++	0	0.226	2	0.8929	438.168
368.3	sense organs	Anisometropia	5.127e-07	0.4262	1.53143	0.0849	+?+	0	0.502	1	0.4788	163.661
365.2	sense organs	Primary angle-closure glaucoma	6.734e-07	0.2681	1.30748	0.054	+++	50.7	4.054	2	0.1317	453.91
367.9	sense organs	Blindness and low vision	9.426e-07	0.2076	1.23072	0.0423	+++	20.2	2.506	2	0.2856	761.225
368.4	sense organs	Visual field defects	1.268e-06	0.3018	1.35229	0.0623	+++	51.8	4.146	2	0.1258	323.003
362.23	sense organs	Cystoid macular degeneration of retina	1.761e-06	0.2902	1.33669	0.0607	+++	0	0.448	2	0.7994	358.731
369.2	sense organs	Eye infection, viral	4.595e-06	0.3545	1.42547	0.0774	?++	0	0.013	1	0.9097	187.488
368.1	sense organs	Amblyopia	5.688e-06	0.3448	1.41171	0.076	+++	0	1.553	2	0.4599	203.585
364.1	sense organs	Corneal opacity	1.169e-05	0.3193	1.37616	0.0728	+++	0	1.654	2	0.4374	227.506
378.1	sense organs	Strabismus (not specified as paralytic)	1.389e-05	0.3787	1.46038	0.0871	+++	0	1.96	2	0.3754	159.761
361	sense organs	Retinal detachments and defects	1.886e-05	0.2147	1.23949	0.0502	+++	73.6	7.584	2	0.02255	533.211
386.1	sense organs	Meniere's disease	5.638e-05	0.3357	1.39892	0.0834	+?+	60.4	2.527	1	0.1119	175.609
379.9	sense organs	Pain, swelling or discharge of eye	6.627e-05	0.3211	1.37864	0.0805	?++	0	0.077	1	0.7807	179.538
377.1	sense organs	Optic atrophy	0.0001208	0.3655	1.44123	0.0951	?++	32.8	1.488	1	0.2226	131.742
362.8	sense organs	Retinal hemorrhage/ischemia	0.0001335	0.326	1.38542	0.0854	+++	55.4	4.479	2	0.1065	171.721
370.3	sense organs	Keratoconjunctivitis	0.0001945	0.3418	1.40748	0.0917	+++	0	0.113	2	0.9452	147.798
366.1	sense organs	Nonsenile Cataract	0.001267	0.2845	1.3291	0.0883	+++	52.8	4.236	2	0.1203	167.724
379.1	sense organs	Scleritis and episcleritis	0.003325	0.3195	1.37644	0.1088	+?+	0	0.227	1	0.6337	99.8717
386.21	sense organs	Central origin vertigo	0.005255	0.4236	1.52745	0.1518	??+	0	0	0	1	47.9446
370.31	sense organs	Keratoconjunctivitis sicca	0.007658	0.4027	1.49586	0.151	??+	0	0	0	1	51.9349
360	sense organs	Disorders of the globe	0.009981	0.1691	1.18424	0.0656	+++	0	1.162	2	0.5594	319.006
360.2	sense organs	Progressive myopia	0.01044	0.1873	1.20599	0.0731	+++	0	0.139	2	0.933	251.381
379.5	sense organs	Disorders of iris and ciliary body	0.02825	0.3446	1.41143	0.1571	+??	0	0	0	1	51.9294
364.2	sense organs	Corneal edema	0.04077	0.2182	1.24384	0.1067	?++	29.1	1.41	1	0.2351	123.782
377.3	sense organs	Optic neuritis/neuropathy	0.04403	0.1525	1.16474	0.0757	-++	65.3	5.756	2	0.05624	263.264
389.5	sense organs	Disorders of acoustic nerve	0.04598	0.3378	1.40186	0.1693	?+?	0	0	0	1	39.9468
370.2	sense organs	Superficial keratitis	0.04857	0.288	1.33376	0.146	??+	0	0	0	1	55.9246
386.3	sense organs	Labyrinthitis	0.05257	0.322	1.37988	0.1661	??+	0	0	0	1	43.9534
364.41	sense organs	Keratoconus	0.0701	0.3035	1.35459	0.1675	?+?	0	0	0	1	39.9472
385.3	sense organs	Cholesteatoma	0.199	-0.2612	0.770127	0.2034	??-	0	0	0	1	47.9446
361.1	sense organs	Retinal detachment with retinal defect	0.3332	0.1211	1.12874	0.1251	?++	0	0.572	1	0.4494	91.8775
379.3	sense organs	Aphakia and other disorders of lens	0.3459	-0.2058	0.813996	0.2183	??-	0	0	0	1	39.9615
385	sense organs	Other disorders of middle ear and mastoid	0.3711	-0.159	0.852996	0.1777	??-	0	0	0	1	55.9246
388	sense organs	Other disorders of ear	0.3794	0.1401	1.15039	0.1594	??+	0	0	0	1	55.9241
384	sense organs	Other disorders of tympanic membrane	0.4599	0.071	1.07358	0.096	?-+	61	2.561	1	0.1095	159.599
384.4	sense organs	Perforation of tympanic membrane	0.5341	0.0633	1.06535	0.1019	?-+	60.2	2.513	1	0.1129	143.686
378.5	sense organs	Paralytic strabismus	0.9008	-0.0178	0.982357	0.1427	+-?	0	0.459	1	0.4982	87.8871
760	symptoms	Back pain	0	0.4229	1.52638	0.0108	+++	14.5	2.338	2	0.3106	14692.7
785	symptoms	Abdominal pain	0	0.4684	1.59744	0.0119	+++	60	5.003	2	0.08196	12403.4
798	symptoms	Malaise and fatigue	1.13e-266	0.435	1.54496	0.0125	+++	57.3	4.685	2	0.09607	10019.3
761	symptoms	Cervicalgia	3.87e-139	0.3999	1.49168	0.0159	+++	76.5	8.521	2	0.01411	5245.06
789	symptoms	Nausea and vomiting	4.63e-117	0.4259	1.53097	0.0185	+++	0	1.386	2	0.5001	3713.36
763	symptoms	Thoracic or lumbosacral neuritis or radiculitis, unspecified	7.08e-116	0.3723	1.45107	0.0163	+++	0	1.434	2	0.4881	4998.46
782.3	symptoms	Edema	8.76e-113	0.3588	1.43161	0.0159	+++	22.7	2.587	2	0.2744	5722.5
764	symptoms	Sciatica	9e-102	0.3886	1.47491	0.0181	+++	68.4	6.338	2	0.04204	3883.37
790.6	symptoms	Other abnormal blood chemistry	8.29e-97	0.3579	1.43032	0.0171	+++	0	1.397	2	0.4973	4447.09
771	symptoms	Musculoskeletal symptoms referable to limbs	4.17e-89	0.3439	1.41044	0.0172	+++	80.3	10.14	2	0.006284	4389.74
765	symptoms	Cervical radiculitis	1.148e-74	0.413	1.51135	0.0226	+++	0	0.917	2	0.6321	2382.66
771.1	symptoms	Swelling of limb	1.011e-54	0.3531	1.42347	0.0227	+++	0	1.829	2	0.4007	2492.45
788	symptoms	Syncope and collapse	3.459e-53	0.3389	1.4034	0.0221	+++	0	0.657	2	0.7201	2618.92
766	symptoms	Neuralgia, neuritis, and radiculitis NOS	4.433e-52	0.3957	1.48542	0.0261	+++	64.2	5.588	2	0.06116	1762.38
772.3	symptoms	Muscle weakness	1.118e-50	0.3618	1.43591	0.0242	+++	6.3	2.135	2	0.3439	2083.04
783	symptoms	Fever of unknown origin	4.713e-47	0.4044	1.4984	0.0281	+++	0	0.546	2	0.761	1520.78
772.2	symptoms	Spasm of muscle	4.698e-46	0.3972	1.48765	0.0279	+++	0	0.58	2	0.7483	1507.55
770	symptoms	Myalgia and myositis unspecified	5.227e-32	0.2989	1.34837	0.0254	+++	13.7	2.317	2	0.314	1906.13
781.2	symptoms	Abnormal posture	3.34e-19	0.3971	1.4875	0.0443	+++	0	1.257	2	0.5333	580.43
781	symptoms	Symptoms involving nervous and musculoskeletal systems	8.512e-16	0.3142	1.36916	0.039	+++	0	0.693	2	0.707	848.592
772	symptoms	Symptoms of the muscles	1.503e-15	0.3568	1.42875	0.0447	+++	26	2.702	2	0.2589	580.573
782.6	symptoms	Pallor and flushing	1.221e-10	0.3067	1.35893	0.0476	+++	0	1.84	2	0.3984	537.293
798.1	symptoms	Chronic fatigue syndrome	7.241e-10	0.2618	1.29927	0.0425	+++	0	1.113	2	0.5733	718.599
795.8	symptoms	Abnormal tumor markers	4.254e-06	0.4477	1.56471	0.0974	+++	35.8	3.115	2	0.2107	127.848
795	symptoms	Other and nonspecific abnormal cytological, histological and immunological findings	6.6e-06	0.3198	1.37685	0.071	?++	0	0.393	1	0.5305	215.308
769	symptoms	Nonallopathic lesions NEC	0.0002023	0.6095	1.83951	0.164	+??	0	0	0	1	43.9495
790.1	symptoms	Elevated sedimentation rate	0.00101	0.2749	1.3164	0.0836	+++	14.9	2.35	2	0.3088	183.679
772.1	symptoms	Muscular wasting and disuse atrophy	0.002616	0.5152	1.67397	0.1712	+??	0	0	0	1	39.9583
791	symptoms	Gangrene	0.007488	0.1871	1.20575	0.07	+++	0	1.508	2	0.4704	287.146
790	symptoms	Nonspecific findings on examination of blood	0.02117	0.1515	1.16358	0.0657	++-	49.1	3.93	2	0.1402	326.885
772.4	symptoms	Rhabdomyolysis	0.7101	0.0689	1.07133	0.1852	?+?	0	0	0	1	43.9361

### Sheet: Systematic_discrimination
Table 2B. Meta-analysis PheWAS of exposure to systematic discrimination weighted by elastic net regression effect sizes.
phenotype	category	description	p	Effect	OR	StdErr	Direction	HetISq	HetChiSq	HetDf	HetPVal	NEFF
455	circulatory system	Hemorrhoids	7.339e-26	0.8978	2.4542	0.0854	+++	93.9	32.754	2	7.719e-08	3602.54
401.1	circulatory system	Essential hypertension	2.105e-07	0.2502	1.28428	0.0482	+++	91.1	22.542	2	1.273e-05	23919.3
401	circulatory system	Hypertension	5.117e-07	0.2424	1.2743	0.0483	+++	90.9	21.949	2	1.713e-05	23928.3
420.2	circulatory system	Pericarditis	0.002942	0.925	2.52187	0.3111	++-	60.5	5.063	2	0.07956	350.764
411.3	circulatory system	Angina pectoris	0.003891	-0.4935	0.610486	0.171	+--	42.7	3.488	2	0.1748	2545.53
442.1	circulatory system	Aortic aneurysm	0.007351	-0.6204	0.537729	0.2314	-+-	75.5	8.171	2	0.01681	2270.66
415.2	circulatory system	Chronic pulmonary heart disease	0.01608	-1.4046	0.245465	0.5835	---	0	1.032	2	0.597	544.671
451	circulatory system	Phlebitis and thrombophlebitis	0.02186	0.9704	2.639	0.4232	?++	0	0.008	1	0.9269	123.785
395	circulatory system	Heart valve disorders	0.03343	-0.2608	0.770435	0.1226	---	0	1.851	2	0.3963	4537.82
396	circulatory system	Abnormal heart sounds	0.03885	0.2631	1.30096	0.1274	+++	72.7	7.331	2	0.02559	2533.17
420	circulatory system	Carditis	0.04809	0.4442	1.55924	0.2247	++-	38.4	3.245	2	0.1974	715.195
442	circulatory system	Other aneurysm	0.04974	-0.3822	0.682359	0.1948	-+-	83.2	11.916	2	0.002585	2619.28
429.1	circulatory system	Heart transplant/surgery	0.05008	-1.4224	0.241135	0.726	---	0	0.882	2	0.6434	358.824
443.9	circulatory system	Peripheral vascular disease, unspecified	0.0541	-0.2209	0.801797	0.1147	---	0	0.367	2	0.8322	4852.62
443	circulatory system	Peripheral vascular disease	0.06376	-0.1816	0.833935	0.0979	---	0	0.184	2	0.9123	6362.15
433.11	circulatory system	Occlusion of cerebral arteries, with cerebral infarction	0.06486	0.6412	1.89876	0.3473	+++	10.3	2.229	2	0.3281	287.125
395.1	circulatory system	Nonrheumatic mitral valve disorders	0.07229	-0.3292	0.719499	0.1832	---	0	0.722	2	0.6969	2131.67
427.12	circulatory system	Paroxysmal ventricular tachycardia	0.07811	-0.4618	0.630148	0.2621	---	73.8	7.622	2	0.02212	1030.14
411	circulatory system	Ischemic Heart Disease	0.08153	-0.1311	0.87713	0.0753	+--	68.3	6.312	2	0.0426	11102.7
443.7	circulatory system	Peripheral angiopathy in diseases classified elsewhere	0.1235	-0.2734	0.760788	0.1775	-+-	0	0.955	2	0.6205	2040.27
401.2	circulatory system	Hypertensive heart and/or renal disease	0.1309	-0.3683	0.69191	0.2438	---	0	0.175	2	0.9164	1256.28
428.4	circulatory system	Heart failure with preserved EF [Diastolic heart failure]	0.1334	0.2678	1.30709	0.1784	+-+	50.5	4.044	2	0.1324	1569.29
458.9	circulatory system	Hypotension NOS	0.134	0.3658	1.44167	0.2441	+--	73.6	7.585	2	0.02253	750.104
411.4	circulatory system	Coronary atherosclerosis	0.149	-0.1123	0.893776	0.0778	+--	59.4	4.923	2	0.08533	10404.5
459.1	circulatory system	Hemorrhage NOS	0.1612	0.5934	1.81013	0.4235	++-	0	1.71	2	0.4252	227.503
441	circulatory system	Vascular insufficiency of intestine	0.1642	0.8634	2.37121	0.6207	??+	0	0	0	1	59.9134
395.2	circulatory system	Nonrheumatic aortic valve disorders	0.1781	-0.2341	0.791283	0.1738	-+-	0	0.954	2	0.6206	2418.24
459	circulatory system	Other disorders of circulatory system	0.1793	0.2032	1.22532	0.1513	-++	0	0.722	2	0.6971	1884.37
442.11	circulatory system	Abdominal aortic aneurysm	0.1845	-0.4265	0.65279	0.3214	-++	75.1	8.043	2	0.01793	1470.69
446.9	circulatory system	Arteritis NOS	0.1988	0.497	1.64378	0.3867	-++	36.5	3.152	2	0.2068	203.583
428.3	circulatory system	Heart failure with reduced EF [Systolic or combined heart failure]	0.21	0.1515	1.16358	0.1208	--+	62.9	5.389	2	0.06759	3139.21
411.8	circulatory system	Other chronic ischemic heart disease, unspecified	0.2115	-0.3761	0.686534	0.301	---	0	0.079	2	0.9615	718.894
433	circulatory system	Cerebrovascular disease	0.2196	-0.135	0.873716	0.11	---	0	0.055	2	0.9729	5544.42
414	circulatory system	Other forms of chronic heart disease	0.222	-0.3084	0.734621	0.2526	+--	34.6	3.059	2	0.2167	1194.39
394	circulatory system	Rheumatic disease of the heart valves	0.2363	-0.2618	0.769665	0.2211	-+-	26.1	2.705	2	0.2586	1435.18
458	circulatory system	Hypotension	0.2391	0.2423	1.27418	0.2058	++-	73.3	7.49	2	0.02363	1181.65
426.23	circulatory system	Second degree AV block	0.2416	0.6963	2.00632	0.5946	-?+	0	0.918	1	0.3379	99.874
452	circulatory system	Other venous embolism and thrombosis	0.2436	0.1513	1.16335	0.1297	+++	0	0.843	2	0.6561	2679.59
401.22	circulatory system	Hypertensive chronic kidney disease	0.2455	-0.7142	0.489584	0.615	---	0	1.593	2	0.451	390.506
427.22	circulatory system	Atrial flutter	0.249	-0.2376	0.788518	0.2062	---	0	0.626	2	0.7313	1571.24
427.11	circulatory system	Paroxysmal supraventricular tachycardia	0.2574	0.2517	1.28621	0.2222	+++	0	0.159	2	0.9235	919.771
440.2	circulatory system	Atherosclerosis of the extremities	0.2585	-0.2769	0.75813	0.2451	-+-	0	0.624	2	0.7321	1066.76
433.2	circulatory system	Occlusion of cerebral arteries	0.2624	-0.1587	0.853252	0.1416	+--	0	1.572	2	0.4557	3317.48
427.1	circulatory system	Paroxysmal tachycardia, unspecified	0.2644	-0.198	0.82037	0.1774	--+	34.8	3.07	2	0.2155	1882.31
429.2	circulatory system	Abnormal function study of cardiovascular system	0.2649	-0.2729	0.761169	0.2448	+--	0	0.663	2	0.7179	1049.54
394.7	circulatory system	Disease of tricuspid valve	0.2701	-0.489	0.613239	0.4433	-+-	0	0.724	2	0.6961	426.205
394.2	circulatory system	Mitral valve disease	0.2748	-0.2952	0.744383	0.2703	-+-	0	1.057	2	0.5895	982.431
440	circulatory system	Atherosclerosis	0.2921	-0.2219	0.800995	0.2106	---	0	0.024	2	0.9879	1438.17
415.21	circulatory system	Primary pulmonary hypertension	0.2993	-0.8501	0.427372	0.819	?--	0	0.053	1	0.8176	151.655
427.7	circulatory system	Tachycardia NOS	0.2996	0.1668	1.18152	0.1608	+-+	33	2.985	2	0.2248	1523.15
411.2	circulatory system	Myocardial infarction	0.307	0.1906	1.20998	0.1865	+-+	68.4	6.324	2	0.04235	1248.81
394.4	circulatory system	Acute rheumatic heart disease	0.3187	-1.0094	0.364438	1.0122	??-	0	0	0	1	67.8889
433.21	circulatory system	Cerebral artery occlusion, with cerebral infarction	0.3436	-0.1356	0.873192	0.1432	+--	14	2.326	2	0.3126	3219.57
459.7	circulatory system	Blood vessel replaced	0.3476	0.3632	1.43792	0.3866	+++	0	0.363	2	0.834	227.498
427.9	circulatory system	Palpitations	0.3619	0.0874	1.09133	0.0958	+++	0	1.879	2	0.3908	5142.76
446.4	circulatory system	Wegener's granulomatosis	0.3651	-3.3527	0.0349898	3.7016	-??	0	0	0	1	51.9295
442.3	circulatory system	Aneurysm of artery of lower extremity	0.373	-3.568	0.0282122	4.0053	-??	0	0	0	1	87.7979
447.7	circulatory system	Aortic ectasia	0.3797	-0.4258	0.653247	0.4847	---	0	0.206	2	0.9022	271.283
452.2	circulatory system	Deep vein thrombosis [DVT]	0.3967	0.1231	1.131	0.1452	+-+	0	0.944	2	0.6238	2242.35
430	circulatory system	Intracranial hemorrhage	0.4019	-0.2427	0.784507	0.2896	+-+	83.9	12.395	2	0.002035	521.173
442.2	circulatory system	Aneurysm of iliac artery	0.4048	-0.8474	0.428528	1.0172	-??	0	0	0	1	127.572
440.9	circulatory system	Atherosclerosis of aorta	0.4066	-3.7128	0.0244091	4.4736	-??	0	0	0	1	47.9398
440.22	circulatory system	Atherosclerosis of native arteries of the extremities with intermittent claudication	0.4171	-0.2276	0.796443	0.2805	+--	0	0.903	2	0.6368	780.873
433.3	circulatory system	Cerebral ischemia	0.4243	-0.1655	0.84747	0.2072	---	0	0.563	2	0.7547	1605.99
426.3	circulatory system	Bundle branch block	0.4375	0.2077	1.23084	0.2675	+-+	0	1.644	2	0.4395	620.418
427.2	circulatory system	Atrial fibrillation and flutter	0.4414	-0.0902	0.913748	0.1172	--+	39.4	3.3	2	0.192	4694.32
394.1	circulatory system	Mitral valve stenosis and aortic valve stenosis	0.4575	-2.7698	0.0626745	3.7283	-??	0	0	0	1	59.906
418.1	circulatory system	Precordial pain	0.472	-0.3279	0.720435	0.4559	+--	45.8	3.689	2	0.1581	338.688
447.1	circulatory system	Stricture of artery	0.4741	0.669	1.95228	0.9347	?+-	57.4	2.345	1	0.1257	107.836
456	circulatory system	Chronic venous insufficiency [CVI]	0.4772	-0.1038	0.901406	0.146	+--	32.4	2.959	2	0.2277	2783.52
433.31	circulatory system	Transient cerebral ischemia	0.4836	-0.1454	0.864676	0.2076	---	0	0.556	2	0.7572	1582.78
428	circulatory system	Congestive heart failure; nonhypertensive	0.4859	0.067	1.0693	0.0962	--+	0	1.717	2	0.4239	5632.8
429	circulatory system	Ill-defined descriptions and complications of heart disease	0.4861	-0.1052	0.900144	0.1511	-+-	0	0.136	2	0.9341	2483.47
459.9	circulatory system	Circulatory disease NEC	0.4958	0.1272	1.13564	0.1868	-++	0	1.846	2	0.3974	1350.26
428.2	circulatory system	Heart failure NOS	0.5017	0.2976	1.34662	0.4429	-++	0	1.079	2	0.5831	267.293
415.1	circulatory system	Acute pulmonary heart disease	0.507	0.1075	1.11349	0.162	--+	0	1.52	2	0.4678	1807.84
415.11	circulatory system	Pulmonary embolism and infarction, acute	0.507	0.1075	1.11349	0.162	--+	0	1.519	2	0.4679	1807.84
447	circulatory system	Other disorders of arteries and arterioles	0.5071	-0.1609	0.851377	0.2426	+--	0	0.671	2	0.7149	986.872
426.24	circulatory system	Atrioventricular block, complete	0.5176	0.2308	1.25961	0.3567	--+	21.7	2.555	2	0.2787	430.234
427.3	circulatory system	Other specified cardiac dysrhythmias	0.5187	0.1344	1.14385	0.2082	+++	0	0.033	2	0.9837	1122.98
395.4	circulatory system	Nonrheumatic pulmonary valve disorders	0.5299	-4.8693	0.00767874	7.7511	-??	0	0	0	1	39.9583
444	circulatory system	Arterial embolism and thrombosis	0.5335	-0.4985	0.607441	0.8006	---	0	0.769	2	0.6806	179.673
454.1	circulatory system	Varicose veins of lower extremity	0.5409	0.0793	1.08253	0.1297	+--	83.1	11.808	2	0.002729	2936.98
401.21	circulatory system	Hypertensive heart disease	0.5475	-0.1601	0.852059	0.2662	+--	0	0.199	2	0.9053	813.27
443.1	circulatory system	Raynaud's syndrome	0.5554	0.1913	1.21082	0.3245	+-+	0	0.9	2	0.6377	457.932
420.3	circulatory system	Endocarditis	0.5916	0.1842	1.20226	0.3434	+++	0	0	2	0.9999	338.9
426.92	circulatory system	Cardiac defibrillator in situ	0.5963	-0.1083	0.897358	0.2044	--+	61.1	5.139	2	0.07658	1284.25
454	circulatory system	Varicose veins	0.6017	0.0653	1.06748	0.1251	++-	77.9	9.052	2	0.01082	3086.72
416	circulatory system	Cardiomegaly	0.6062	0.1377	1.14763	0.2671	-++	0	0.138	2	0.9331	588.186
411.9	circulatory system	Other acute and subacute forms of ischemic heart disease	0.6481	-0.4654	0.627884	1.02	??-	0	0	0	1	55.9243
426.2	circulatory system	Atrioventricular [AV] block	0.6557	0.1308	1.13974	0.2934	--+	30.4	2.875	2	0.2376	719.189
427	circulatory system	Cardiac dysrhythmias	0.6581	-0.0306	0.969863	0.0691	--+	25.4	2.68	2	0.2618	11259.7
440.21	circulatory system	Atherosclerosis of native arteries of the extremities with ulceration or gangrene	0.6683	0.2187	1.24446	0.5105	?++	0	0.293	1	0.5882	155.656
440.1	circulatory system	Atherosclerosis of renal artery	0.6702	-0.2366	0.789307	0.5557	---	0	0.112	2	0.9457	255.405
430.2	circulatory system	Intracerebral hemorrhage	0.6824	0.1536	1.16602	0.3753	+-+	79.2	9.624	2	0.008132	255.37
401.3	circulatory system	Other hypertensive complications	0.6826	-0.0832	0.920167	0.2035	+--	0	1.008	2	0.6043	1258.82
425	circulatory system	Cardiomyopathy	0.6836	-0.0587	0.94299	0.1441	--+	37.9	3.221	2	0.1998	2388.21
426.32	circulatory system	Left bundle branch block	0.7025	0.1572	1.17023	0.4115	+-+	0	0.479	2	0.787	283.25
426.91	circulatory system	Cardiac pacemaker in situ	0.713	-0.0846	0.91888	0.2299	--+	63.6	5.492	2	0.06417	1299.58
433.8	circulatory system	Late effects of cerebrovascular disease	0.7151	-0.1335	0.875027	0.3658	-+-	0	0.286	2	0.8669	516.928
433.5	circulatory system	Cerebral aneurysm	0.7175	-0.1434	0.866407	0.3963	+--	0	0.553	2	0.7585	382.363
442.8	circulatory system	Aneurysm of other specified artery	0.7324	0.1893	1.2084	0.5535	--+	0	1.817	2	0.4032	171.729
425.1	circulatory system	Primary/intrinsic cardiomyopathies	0.7447	-0.048	0.953134	0.1475	--+	13.4	2.308	2	0.3153	2223.49
454.11	circulatory system	Varicose veins of lower extremity, symptomtic	0.7476	-0.0553	0.946201	0.172	+--	84.2	12.622	2	0.001816	1943.73
411.1	circulatory system	Unstable angina (intermediate coronary syndrome)	0.7481	0.1066	1.11249	0.3318	--+	0	1.139	2	0.5658	418.051
430.1	circulatory system	Subarachnoid hemorrhage	0.7497	0.1647	1.17904	0.5163	??+	0	0	0	1	131.581
446.5	circulatory system	Giant cell arteritis	0.7499	-0.2114	0.80945	0.6631	+--	0	0.886	2	0.6421	203.589
427.61	circulatory system	Supraventricular premature beats	0.7771	-0.2411	0.785763	0.8517	+-?	0	0.294	1	0.5877	123.774
427.5	circulatory system	Arrhythmia (cardiac) NOS	0.7822	0.0914	1.09571	0.3305	--+	23.8	2.623	2	0.2694	485.822
427.21	circulatory system	Atrial fibrillation	0.8039	-0.0296	0.970834	0.1191	--+	43	3.507	2	0.1732	4373.27
426.31	circulatory system	Right bundle branch block	0.8089	0.0975	1.10241	0.4032	+-+	0	0.926	2	0.6295	287.127
426.9	circulatory system	Cardiac pacemaker/device in situ	0.8097	-0.0351	0.965509	0.1458	--+	79.2	9.634	2	0.008091	2849.14
453	circulatory system	Chronic venous hypertension	0.8145	0.1307	1.13963	0.5571	-+-	8.8	2.193	2	0.334	235.41
428.1	circulatory system	Congestive heart failure (CHF) NOS	0.8179	0.0282	1.0286	0.1226	--+	16.6	2.399	2	0.3014	3500.59
425.2	circulatory system	Secondary/extrinsic cardiomyopathies	0.8253	-0.116	0.890475	0.5253	--+	39.6	3.311	2	0.191	259.329
418	circulatory system	Nonspecific chest pain	0.8356	0.0139	1.014	0.0671	++-	72	7.132	2	0.02827	10841.9
425.12	circulatory system	Other hypertrophic cardiomyopathy	0.8541	-0.1358	0.873017	0.7383	-?-	0	0.006	1	0.9369	91.8911
427.6	circulatory system	Premature beats	0.8593	-0.0584	0.943273	0.3294	-++	46.9	3.77	2	0.1518	690.983
425.11	circulatory system	Hypertrophic obstructive cardiomyopathy	0.8599	0.1051	1.11082	0.5955	-?+	0	0.505	1	0.4774	107.841
426.7	circulatory system	Abnormal electrocardiogram [ECG] [EKG]	0.8614	0.0305	1.03097	0.1749	-++	0	0.158	2	0.9239	1493.96
446	circulatory system	Polyarteritis nodosa and allied conditions	0.8615	0.0533	1.05475	0.3053	-++	0	0.826	2	0.6617	533.266
426	circulatory system	Cardiac conduction disorders	0.8667	-0.0179	0.982259	0.1069	--+	67.6	6.175	2	0.04562	4748.56
415	circulatory system	Pulmonary heart disease	0.8694	-0.026	0.974335	0.1581	--+	0	1.978	2	0.372	2133.6
458.1	circulatory system	Orthostatic hypotension	0.8996	0.0454	1.04645	0.3599	++-	0	1.112	2	0.5735	461.941
395.6	circulatory system	Heart valve replaced	0.9458	-0.0156	0.984521	0.2291	--+	17.5	2.423	2	0.2977	1076.45
427.8	circulatory system	Sinoatrial node dysfunction (Bradycardia)	0.9539	0.0163	1.01643	0.2813	--+	75.6	8.183	2	0.01671	805.735
450	circulatory system	Noninfectious disorders of lymphatic channels	0.9751	-0.0097	0.990347	0.3113	-+-	0	1.146	2	0.5639	663.612
429.3	circulatory system	Symptoms involving cardiovascular system	0.9859	-0.0034	0.996606	0.192	-+-	0	0.635	2	0.7278	1473.39
433.1	circulatory system	Occlusion and stenosis of precerebral arteries	0.999	0.0003	1.0003	0.2116	--+	0	0.527	2	0.7684	1381.88
747.1	congenital anomalies	Cardiac congenital anomalies	0.009535	-0.9184	0.399157	0.3543	---	0	1.181	2	0.554	790.054
747	congenital anomalies	Cardiac and circulatory congenital anomalies	0.01103	-0.7474	0.473596	0.2941	---	0	1.814	2	0.4037	1034
751.22	congenital anomalies	Other specified congenital anomalies of kidney	0.06621	0.8552	2.35184	0.4656	-?+	40.7	1.688	1	0.1939	99.8741
747.12	congenital anomalies	Valvular heart disease/ heart chambers	0.1304	-1.4329	0.238616	0.9474	-?-	7.3	1.079	1	0.2989	231.273
751.2	congenital anomalies	Congenital anomalies of urinary system	0.1399	0.3893	1.47595	0.2638	-++	0	1.584	2	0.4529	513.546
747.11	congenital anomalies	Cardiac shunt/ heart septal defect	0.1647	-0.6338	0.530572	0.4561	---	0	0.688	2	0.709	350.871
749	congenital anomalies	Congenital anomalies of face and neck	0.2326	-3.673	0.0254002	3.0772	??-	0	0	0	1	59.9133
751	congenital anomalies	Genitourinary congenital anomalies	0.242	0.2975	1.34649	0.2543	-++	0.6	2.012	2	0.3657	588.78
753	congenital anomalies	Congenital anomalies of the eye	0.3115	-0.5786	0.560683	0.5717	---	0	0.56	2	0.7557	191.632
758	congenital anomalies	Chromosomal anomalies and genetic disorders	0.3352	-4.7243	0.00887693	4.9023	-?-	0	0.003	1	0.9587	95.8845
747.2	congenital anomalies	Congenital anomalies of peripheral vascular system	0.3575	-0.8081	0.445704	0.8783	?--	0	0.002	1	0.9608	111.822
752	congenital anomalies	Nervous system congenital anomalies	0.3939	0.3907	1.47802	0.4582	+++	0	0.037	2	0.9818	135.83
755	congenital anomalies	Congenital anomalies of limbs	0.5043	-0.3208	0.725568	0.4804	?--	0	0.463	1	0.4961	207.38
755.1	congenital anomalies	Congenital deformities of feet	0.5096	-0.3614	0.6967	0.548	?--	0	0.331	1	0.5651	167.599
758.1	congenital anomalies	Chromosomal anomalies	0.555	-4.5536	0.0105292	7.7138	-??	0	0	0	1	39.9583
759	congenital anomalies	Other and unspecified congenital anomalies	0.6177	-0.941	0.390237	1.885	?-?	0	0	0	1	39.9472
750.22	congenital anomalies	Congenital anomaly of gallbladder, bile ducts, liver, pancreas	0.6831	-0.372	0.689354	0.9112	?--	0	0.176	1	0.675	83.9007
751.21	congenital anomalies	Cystic kidney disease	0.6841	0.144	1.15488	0.3539	-++	0	0.391	2	0.8223	354.801
750.2	congenital anomalies	Lower gastrointestinal congenital anomalies	0.8053	-0.1683	0.8451	0.6826	+--	0	0.29	2	0.8651	131.841
750	congenital anomalies	Digestive congenital anomalies	0.913	0.0532	1.05464	0.4871	+--	0	0.787	2	0.6746	219.558
756	congenital anomalies	Other congenital musculoskeletal anomalies	0.9307	0.066	1.06823	0.7596	??+	0	0	0	1	39.9615
750.1	congenital anomalies	Upper gastrointestinal congenital anomalies	0.931	-0.0884	0.915395	1.0215	??-	0	0	0	1	43.9535
687.1	dermatologic	Rash and other nonspecific skin eruption	1.233e-11	0.4878	1.62873	0.072	+++	96.4	55.541	2	8.696e-13	7078.36
690	dermatologic	Erythematosquamous dermatosis	1.938e-07	0.6986	2.01094	0.1342	+++	77.5	8.889	2	0.01174	1395.71
690.1	dermatologic	Seborrheic dermatitis	1.938e-07	0.6986	2.01094	0.1342	+++	77.5	8.889	2	0.01174	1395.71
704	dermatologic	Diseases of hair and hair follicles	3.166e-05	0.4473	1.56408	0.1075	+++	25.1	2.669	2	0.2633	2864.51
705.8	dermatologic	Hyperhidrosis	6.051e-05	0.888	2.43026	0.2214	+++	0	0.253	2	0.8813	469.738
703	dermatologic	Diseases of nail, NOS	0.0002241	0.8745	2.39768	0.237	+++	0	1.34	2	0.5116	445.726
689	dermatologic	Disorder of skin and subcutaneous tissue NOS	0.0002983	0.589	1.80219	0.1628	+++	77.4	8.85	2	0.01198	1241.85
696.41	dermatologic	Psoriasis vulgaris	0.000592	0.5061	1.65881	0.1473	+-+	53.2	4.27	2	0.1183	1419.34
695.3	dermatologic	Rosacea	0.001355	0.6591	1.93305	0.2057	+++	46.6	3.749	2	0.1535	737.966
681	dermatologic	Superficial cellulitis and abscess	0.001967	0.2849	1.32963	0.0921	+++	78.6	9.366	2	0.009253	4440.04
698	dermatologic	Pruritus and related conditions	0.002575	0.3474	1.41538	0.1152	+++	88.1	16.773	2	0.0002279	3026.53
706	dermatologic	Diseases of sebaceous glands	0.003434	0.2426	1.27456	0.0829	+++	30.6	2.884	2	0.2365	5824.3
706.1	dermatologic	Acne	0.004484	0.395	1.48438	0.139	-++	7.7	2.166	2	0.3385	1625.18
709.6	dermatologic	Other specified diffuse diseases of connective tissue	0.005535	1.2538	3.50363	0.452	-++	47.8	3.831	2	0.1473	159.764
696.4	dermatologic	Psoriasis	0.009831	0.3778	1.45907	0.1463	+-+	43.4	3.534	2	0.1708	1589.33
696	dermatologic	Psoriasis and related disorders	0.009965	0.3701	1.44788	0.1436	+-+	20.8	2.527	2	0.2827	1667.36
939	dermatologic	Atopic/contact dermatitis due to other or unspecified	0.0103	0.2367	1.26706	0.0923	+++	42.3	3.465	2	0.1768	4716.59
686.1	dermatologic	Carbuncle and furuncle	0.01318	0.6383	1.89326	0.2575	?++	0	0.005	1	0.946	401.554
704.8	dermatologic	Other specified diseases of hair and hair follicles	0.01381	0.8797	2.41018	0.3573	++-	32.1	2.945	2	0.2293	203.565
705.3	dermatologic	Hidradenitis	0.01495	0.5992	1.82066	0.2462	?++	0	0.025	1	0.8732	397.538
701.3	dermatologic	Circumscribed scleroderma	0.05144	0.9258	2.52389	0.4753	+?+	0	0.436	1	0.5089	127.795
706.8	dermatologic	Other specified diseases of sebaceous glands	0.05166	0.2178	1.24334	0.1119	+++	53.5	4.305	2	0.1162	3522.83
705	dermatologic	Disorders of sweat glands	0.05919	0.4313	1.53926	0.2286	-++	21.9	2.56	2	0.2781	635.203
700	dermatologic	Corns and callosities	0.07422	0.3319	1.39361	0.1859	++-	69.3	6.51	2	0.03857	1207.61
702.1	dermatologic	Actinic keratosis	0.08193	0.4299	1.5371	0.2471	+?+	0	0.002	1	0.9632	644.524
681.6	dermatologic	Cellulitis and abscess of foot, toe	0.08492	-1.3466	0.260123	0.7816	?--	0	0.226	1	0.6342	199.406
709.7	dermatologic	Unspecified diffuse connective tissue disease	0.1283	0.4814	1.61834	0.3165	+-+	21.4	2.546	2	0.28	362.792
704.1	dermatologic	Alopecia	0.1309	0.2182	1.24384	0.1445	+-+	0	1.419	2	0.492	2049.88
691	dermatologic	Congenital anomalies of skin	0.1348	0.6918	1.99731	0.4626	?+-	61.6	2.602	1	0.1067	135.742
681.7	dermatologic	Cellulitis and abscess of trunk	0.1448	0.3412	1.40663	0.234	+++	0	1.076	2	0.5838	528.976
697	dermatologic	Sarcoidosis	0.1485	-0.2649	0.767283	0.1833	--+	3	2.062	2	0.3566	1860.34
695	dermatologic	Erythematous conditions	0.2251	0.1363	1.14603	0.1123	++-	54.4	4.384	2	0.1117	3682.4
687	dermatologic	Symptoms affecting skin	0.2468	0.3397	1.40453	0.2933	+++	0	0.525	2	0.7691	450.032
705.1	dermatologic	Dyshidrosis	0.2509	0.7784	2.17798	0.678	-+-	29.4	2.833	2	0.2425	167.739
681.3	dermatologic	Cellulitis and abscess of arm/hand	0.258	0.4324	1.54095	0.3823	?++	0	0.041	1	0.8398	183.507
681.2	dermatologic	Cellulitis and abscess of face/neck	0.2679	0.3982	1.48914	0.3594	+--	61.9	5.248	2	0.07253	283.199
687.4	dermatologic	Disturbance of skin sensation	0.2748	0.1268	1.13519	0.1161	++-	61.8	5.231	2	0.07314	3513.29
709.2	dermatologic	Sicca syndrome	0.2984	-0.4436	0.641722	0.4266	---	0	0.365	2	0.8333	580.889
709	dermatologic	Diffuse diseases of connective tissue	0.3045	0.2058	1.22851	0.2005	++-	0	1.168	2	0.5577	1288.51
687.3	dermatologic	Changes in skin texture	0.329	0.601	1.82394	0.6157	??+	0	0	0	1	55.9244
701.4	dermatologic	Keloid scar	0.367	0.3192	1.37603	0.3538	++-	58.6	4.835	2	0.08914	417.698
686	dermatologic	Other local infections of skin and subcutaneous tissue	0.3693	0.2034	1.22556	0.2266	++-	31.4	2.917	2	0.2325	758.143
694.2	dermatologic	Other dyschromia	0.3867	0.153	1.16532	0.1767	+++	0	0.589	2	0.7448	1385.45
947	dermatologic	Urticaria	0.3931	0.1564	1.16929	0.1831	++-	29.9	2.853	2	0.2401	1216.08
694	dermatologic	Dyschromia and Vitiligo	0.4042	0.1391	1.14924	0.1668	+++	0	0.546	2	0.7611	1564.05
702	dermatologic	Degenerative skin conditions and other dermatoses	0.4056	0.148	1.15951	0.1779	+-+	53.4	4.289	2	0.1171	1534.69
695.2	dermatologic	Bullous dermatoses	0.414	-2.9966	0.0499566	3.6685	-??	0	0	0	1	39.9583
938	dermatologic	Dermatitis due to solar radiation	0.4452	-0.4472	0.639416	0.5858	-?-	0	0.701	1	0.4023	262.788
707.3	dermatologic	Chronic ulcer of unspecified site	0.5018	0.1879	1.20671	0.2798	-++	0	0.627	2	0.731	584.474
686.4	dermatologic	Pyogenic granuloma	0.522	-0.9767	0.376552	1.5255	?-?	0	0	0	1	51.9107
938.2	dermatologic	Chronic dermatitis due to solar radiation	0.5824	-0.3259	0.721877	0.5928	-??	0	0	0	1	194.994
704.2	dermatologic	Hirsutism	0.6158	0.1666	1.18128	0.3321	-+-	35.6	3.104	2	0.2118	493.709
686.3	dermatologic	Pilonidal cyst	0.6436	-0.2739	0.760408	0.5919	-+-	0	1.165	2	0.5586	151.79
701	dermatologic	Other hypertrophic and atrophic conditions of skin	0.6496	-0.0726	0.929973	0.1597	++-	0	1.673	2	0.4332	2099.18
691.1	dermatologic	Ichthyosis congenita	0.6583	0.411	1.50833	0.9295	?+-	53.9	2.168	1	0.1409	83.9006
703.1	dermatologic	Ingrowing nail	0.6854	0.1289	1.13758	0.3182	-+-	27.3	2.752	2	0.2526	540.58
709.5	dermatologic	Dermatomyositis	0.7245	-0.3563	0.700263	1.0109	??-	0	0	0	1	59.9134
701.2	dermatologic	Scar conditions and fibrosis of skin	0.7292	-0.1242	0.883203	0.3587	-+-	17.8	2.434	2	0.2961	485.599
701.6	dermatologic	Acquired acanthosis nigricans	0.7362	0.16	1.17351	0.4749	?-+	27.4	1.378	1	0.2405	139.722
709.3	dermatologic	Systemic sclerosis	0.7458	0.1535	1.16591	0.4735	+--	0	1.436	2	0.4877	251.415
706.2	dermatologic	Sebaceous cyst	0.78	0.0556	1.05717	0.1992	++-	30.8	2.891	2	0.2357	1185.61
695.4	dermatologic	Lupus (localized and systemic)	0.7842	0.0505	1.0518	0.1845	--+	0	1.3	2	0.5221	1448.94
695.7	dermatologic	Prurigo and Lichen	0.7866	0.0744	1.07724	0.2747	+--	79.7	9.877	2	0.007167	764.927
681.1	dermatologic	Cellulitis and abscess of fingers/toes	0.7915	-0.0791	0.923948	0.2994	--+	0	1.465	2	0.4807	544.794
695.42	dermatologic	Systemic lupus erythematosus	0.7988	0.0505	1.0518	0.1982	--+	0	0.416	2	0.8123	1227.1
704.11	dermatologic	Alopecia Areata	0.8073	0.1237	1.13168	0.5073	??+	0	0	0	1	123.63
681.5	dermatologic	Cellulitis and abscess of leg, except foot	0.809	0.0428	1.04373	0.177	++-	0	1.542	2	0.4625	1477.62
694.1	dermatologic	Vitiligo	0.8293	0.1087	1.11483	0.504	?++	0	0.038	1	0.8447	155.659
707.2	dermatologic	Chronic ulcer of leg or foot	0.846	-0.0296	0.970834	0.1525	+--	0	1.773	2	0.4122	2081.4
695.8	dermatologic	Other specified erythematous conditions	0.8927	0.035	1.03562	0.2596	-+-	46.8	3.759	2	0.1527	812.74
707.1	dermatologic	Decubitus ulcer	0.9052	0.0309	1.03138	0.2594	--+	0	0.638	2	0.7268	683.051
702.2	dermatologic	Seborrheic keratosis	0.9087	-0.0246	0.9757	0.2147	+-+	46.4	3.73	2	0.1549	1195.25
696.42	dermatologic	Psoriatic arthropathy	0.9446	-0.0249	0.975407	0.3581	++-	0	1.088	2	0.5803	413.942
707	dermatologic	Chronic ulcer of skin	0.9457	0.0091	1.00914	0.1336	+-+	0	1.503	2	0.4716	2658.24
695.41	dermatologic	Cutaneous lupus erythematosus	0.9523	0.016	1.01613	0.2673	--+	0	1.131	2	0.568	710.382
565	digestive	Anal and rectal conditions	6.09e-121	1.7372	5.68141	0.0743	+++	93.8	32.457	2	8.954e-08	2946.43
528	digestive	Diseases of the oral soft tissues, excluding lesions specific for gingiva and tongue	2.613e-09	0.9277	2.52869	0.1558	+++	25.5	2.686	2	0.2611	927.302
578.8	digestive	Hemorrhage of rectum and anus	2.49e-08	0.6129	1.84578	0.11	+++	77.2	8.754	2	0.01256	2500.59
578	digestive	Gastrointestinal hemorrhage	1.138e-07	0.4895	1.6315	0.0923	+++	85.9	14.212	2	0.0008202	4059.09
530	digestive	Diseases of esophagus	1.834e-07	0.2701	1.3101	0.0518	++-	96	49.577	2	1.716e-11	16894.5
530.13	digestive	Barrett's esophagus	2.474e-07	0.9112	2.48731	0.1766	++-	76.9	8.669	2	0.01311	879.018
530.1	digestive	Esophagitis, GERD and related diseases	4.014e-07	0.2661	1.30487	0.0525	++-	96.2	52.537	2	3.905e-12	16524.8
558	digestive	Noninfectious gastroenteritis	6.14e-06	0.5981	1.81866	0.1323	+++	81.6	10.854	2	0.004397	1725.56
528.1	digestive	Stomatitis and mucositis	2.273e-05	1.0269	2.7924	0.2424	+++	0	0.234	2	0.8897	338.898
530.11	digestive	GERD	3.26e-05	0.2231	1.24995	0.0537	++-	95.2	41.432	2	1.007e-09	16069.1
573.2	digestive	Liver replaced by transplant	0.0001362	0.7296	2.07425	0.1913	+-+	0	1.218	2	0.5439	639.949
571	digestive	Chronic liver disease and cirrhosis	0.0002308	0.2796	1.3226	0.0759	+++	85.9	14.158	2	0.0008424	6449.13
575.2	digestive	Obstruction of bile duct	0.00038	0.9302	2.53502	0.2618	+++	0	0.682	2	0.7111	310.994
571.5	digestive	Other chronic nonalcoholic liver disease	0.0004334	0.2738	1.31495	0.0778	+++	86	14.272	2	0.0007959	6119.01
575	digestive	Other biliary tract disease	0.000446	0.6311	1.87968	0.1797	+++	22.2	2.572	2	0.2764	911.857
573.7	digestive	Abnormal results of function study of liver	0.0004626	0.3944	1.48349	0.1126	+-+	88.2	16.964	2	0.0002071	2812.92
573.9	digestive	Abnormal serum enzyme levels	0.000539	0.4402	1.55302	0.1272	+--	86.5	14.819	2	0.0006056	2211.52
561	digestive	Symptoms involving digestive system	0.0007209	0.6265	1.87105	0.1853	+++	62	5.263	2	0.07198	1049.51
550.1	digestive	Inguinal hernia	0.00101	0.4342	1.54373	0.1321	+-+	83.4	12.035	2	0.002436	1778.05
550	digestive	Abdominal hernia	0.001123	0.2828	1.32684	0.0868	+-+	91.3	22.948	2	1.04e-05	5140.67
573.6	digestive	Nonspecific elevation of levels of transaminase or lactic acid dehydrogenase [LDH]	0.00284	0.512	1.66863	0.1716	+-+	57.3	4.686	2	0.09603	875.908
574.2	digestive	Calculus of bile duct	0.003777	-1.8717	0.153862	0.6463	---	0	0.115	2	0.9441	425.779
528.12	digestive	Oral aphthae	0.004366	1.1302	3.09628	0.3965	?++	50.8	2.031	1	0.1541	115.811
550.4	digestive	Umbilical hernia	0.008089	0.4581	1.58107	0.173	+-+	78.6	9.331	2	0.009417	1029.62
556	digestive	Ulceration of the lower GI tract	0.008347	1.4008	4.05845	0.5311	??+	0	0	0	1	43.9535
530.14	digestive	Reflux esophagitis	0.0144	0.3812	1.46404	0.1558	+++	13.3	2.306	2	0.3157	1469.48
575.6	digestive	Cholesterolosis of gallbladder	0.02223	1.0475	2.85052	0.4581	+?-	68	3.122	1	0.07722	131.781
571.81	digestive	Portal hypertension	0.02309	0.5562	1.74403	0.2448	+-+	40.3	3.348	2	0.1875	449.929
526.4	digestive	Temporomandibular joint disorders	0.02749	0.9349	2.54696	0.4241	+-+	51.6	4.13	2	0.1268	187.656
526.41	digestive	Temporomandibular joint disorder, unspecified	0.02749	0.9349	2.54696	0.4241	+-+	51.6	4.13	2	0.1268	187.656
531.3	digestive	Duodenal ulcer	0.02902	0.9264	2.5254	0.4244	?++	0	0.026	1	0.8714	139.718
571.51	digestive	Cirrhosis of liver without mention of alcohol	0.03761	0.2032	1.22532	0.0977	+++	58.7	4.841	2	0.08889	3937.21
536.3	digestive	Gastroparesis	0.0424	0.3979	1.4887	0.196	+++	56.4	4.582	2	0.1012	930.85
526	digestive	Diseases of the jaws	0.04389	0.6859	1.98556	0.3404	+-+	69.3	6.507	2	0.03863	338.865
528.11	digestive	Stomatitis and mucositis (ulcerative)	0.05899	0.9017	2.46379	0.4775	?++	0	0.182	1	0.6693	99.8587
529	digestive	Diseases and other conditions of the tongue	0.06269	0.684	1.98179	0.3675	++-	35.7	3.108	2	0.2114	231.462
528.5	digestive	Diseases of lips	0.07005	0.7077	2.02932	0.3906	+-+	11.8	2.268	2	0.3218	175.711
521.1	digestive	Dental caries	0.07056	0.5619	1.754	0.3107	+-+	18.2	2.446	2	0.2943	295.104
521	digestive	Diseases of hard tissues of teeth	0.0747	0.5361	1.70933	0.3008	+-+	7.4	2.159	2	0.3398	315.009
572	digestive	Ascites (non malignant)	0.07897	0.3233	1.38168	0.184	+-+	57.1	4.661	2	0.09725	997.3
535.2	digestive	Atrophic gastritis	0.0822	0.4526	1.5724	0.2604	+-+	0	0.972	2	0.615	457.049
562.2	digestive	Diverticulitis	0.08596	0.3664	1.44253	0.2134	+-+	8.3	2.181	2	0.3361	927.505
575.9	digestive	Nonspecific abnormal findings on radiological and other examination of biliary tract	0.08658	0.8216	2.27414	0.4794	+?+	0	0.253	1	0.6149	99.8672
550.6	digestive	Incisional hernia	0.09334	0.4031	1.49646	0.2402	+++	0	0.896	2	0.6388	636.188
525	digestive	Other diseases of the teeth and supporting structures	0.09676	0.3829	1.46653	0.2306	+++	0	0.313	2	0.8551	611.17
574.3	digestive	Cholecystitis without cholelithiasis	0.1219	-0.4815	0.617856	0.3113	+--	75.6	8.214	2	0.01646	485.235
569	digestive	Other disorders of intestine	0.1356	0.2192	1.24508	0.1469	+++	0	0.848	2	0.6544	1711.6
575.8	digestive	Other disorders of biliary tract	0.1665	0.4719	1.60304	0.341	+++	0	0.066	2	0.9677	311.048
536	digestive	Disorders of function of stomach	0.193	0.2365	1.26681	0.1817	++-	54.2	4.368	2	0.1126	1289.88
577.2	digestive	Chronic pancreatitis	0.1959	0.4404	1.55333	0.3405	-++	0	1.069	2	0.586	307.04
571.8	digestive	Liver abscess and sequelae of chronic liver disease	0.2051	0.2456	1.27839	0.1938	+-+	30.8	2.89	2	0.2357	899.454
557.1	digestive	Celiac disease	0.2053	0.4873	1.62791	0.3848	+?+	7.6	1.082	1	0.2983	262.885
573	digestive	Other disorders of liver	0.214	0.2317	1.26074	0.1865	+-+	0	1.106	2	0.5753	1124.09
523	digestive	Gingival and periodontal diseases	0.2146	0.5717	1.77128	0.4606	+++	0	0.753	2	0.6863	159.755
540	digestive	Appendiceal conditions	0.2157	-0.9812	0.374861	0.7925	---	0	0.402	2	0.8181	183.677
574	digestive	Cholelithiasis and cholecystitis	0.2443	-0.1748	0.839625	0.1501	---	0	0.312	2	0.8554	2416.58
540.1	digestive	Appendicitis	0.2465	-0.95	0.386741	0.8197	---	0	0.337	2	0.845	171.715
530.2	digestive	Esophageal bleeding (varices/hemorrhage)	0.2533	0.2409	1.27239	0.2109	+-+	0	0.863	2	0.6496	738.104
567	digestive	Peritonitis and retroperitoneal infections	0.2685	0.3169	1.37287	0.2864	-++	0	1.385	2	0.5002	366.731
575.7	digestive	Other disorders of gallbladder	0.3078	-3.2277	0.0396486	3.1648	??-	0	0	0	1	43.9534
522	digestive	Diseases of pulp and periapical tissues	0.3109	0.4551	1.57633	0.4491	?++	0	0.158	1	0.6914	187.388
522.5	digestive	Periapical abscess	0.3109	0.4551	1.57633	0.4491	?++	0	0.158	1	0.6914	187.388
530.3	digestive	Stricture and stenosis of esophagus	0.3146	0.5184	1.67934	0.5155	+--	25.2	2.675	2	0.2625	143.799
530.12	digestive	Ulcer of esophagus	0.3192	0.5273	1.69435	0.5294	+?+	0	0.206	1	0.6497	91.8941
535.1	digestive	Acute gastritis	0.3319	-0.973	0.377947	1.0028	??-	0	0	0	1	99.757
579	digestive	Other symptoms involving abdomen and pelvis	0.3579	-0.2842	0.752616	0.3091	---	0	0.655	2	0.7208	663.769
535.9	digestive	Gastritis and duodenitis, NOS	0.3713	-0.1447	0.865282	0.1618	+--	52.5	4.213	2	0.1217	2125.43
530.15	digestive	Eosinophilic esophagitis	0.3719	0.6724	1.95893	0.753	+??	0	0	0	1	51.9295
539	digestive	Bariatric surgery	0.3763	0.143	1.15373	0.1616	+-+	6.7	2.144	2	0.3424	1483.34
578.1	digestive	Hematemesis	0.4197	-0.8139	0.443126	1.0086	??-	0	0	0	1	75.8606
527.2	digestive	Sialoadenitis	0.4251	0.2912	1.33803	0.3651	+--	18.9	2.465	2	0.2916	259.365
578.2	digestive	Blood in stool	0.4253	0.1759	1.19232	0.2207	+--	70	6.656	2	0.03587	895.353
531.2	digestive	Gastric ulcer	0.4481	-0.287	0.750512	0.3783	---	0	0.026	2	0.987	398.3
564	digestive	Functional digestive disorders	0.4482	0.1088	1.11494	0.1435	+--	0	1.559	2	0.4585	2162.42
550.5	digestive	Ventral hernia	0.4579	0.1178	1.12502	0.1587	+--	56.4	4.582	2	0.1012	1855.67
532	digestive	Dysphagia	0.4612	0.0966	1.10142	0.1311	+-+	0	0.608	2	0.7377	2797.95
562	digestive	Diverticulosis and diverticulitis	0.4659	0.1188	1.12614	0.1629	+--	83.6	12.195	2	0.002248	2091.46
569.2	digestive	Gastrointestinal complications	0.4882	0.1394	1.14958	0.2011	+-+	0	1.34	2	0.5116	954.85
573.3	digestive	Hepatomegaly	0.5073	0.1602	1.17375	0.2416	+-+	24.4	2.647	2	0.2662	659.769
564.9	digestive	Personal history of diseases of digestive system	0.5205	0.169	1.18412	0.2631	-++	0	0.211	2	0.8998	552.968
555.21	digestive	Ulcerative colitis (chronic)	0.545	-0.213	0.808156	0.3519	-+-	0	0.112	2	0.9457	394.122
527	digestive	Diseases of the salivary glands	0.5498	0.1488	1.16044	0.2488	+-+	8.4	2.184	2	0.3356	687.492
560.4	digestive	Other intestinal obstruction	0.5507	0.2348	1.26466	0.3935	+++	0	0.106	2	0.9485	203.564
573.5	digestive	Jaundice (not of newborn)	0.5547	0.24	1.27125	0.4063	+-+	0	1.017	2	0.6015	231.492
577	digestive	Diseases of pancreas	0.5566	0.1217	1.12942	0.2071	+++	0	0.329	2	0.8481	1174.93
571.6	digestive	Primary biliary cirrhosis	0.5648	0.2682	1.30761	0.4658	+?-	40.8	1.688	1	0.1939	302.809
560	digestive	Intestinal obstruction without mention of hernia	0.5728	0.1594	1.17281	0.2826	+++	0	0.018	2	0.9909	549.218
579.2	digestive	Splenomegaly	0.6494	-0.326	0.721805	0.7171	-?-	0	0.994	1	0.3187	143.738
564.1	digestive	Irritable Bowel Syndrome	0.654	0.0877	1.09166	0.1956	+-+	0	0.288	2	0.8658	1310.75
531	digestive	Peptic ulcer (excl. esophageal)	0.6541	0.0791	1.08231	0.1765	+-+	4.7	2.1	2	0.35	1542.21
578.9	digestive	Hemorrhage of gastrointestinal tract	0.6683	-0.095	0.909373	0.2218	--+	34.4	3.047	2	0.218	1169.61
560.2	digestive	Impaction of intestine	0.6776	0.1709	1.18637	0.411	++-	0	0.5	2	0.779	330.942
535.8	digestive	Other specified gastritis	0.6922	-0.4027	0.668513	1.017	??-	0	0	0	1	63.9014
559	digestive	Ileostomy status	0.6996	-0.2822	0.754123	0.7313	+?-	0	0.276	1	0.5991	87.9029
577.3	digestive	Cyst and pseudocyst of pancreas	0.7426	0.1241	1.13213	0.3779	++-	34.5	3.055	2	0.2171	501.618
530.5	digestive	Disorders of esophageal motility	0.75	0.1463	1.15754	0.4593	+++	0	0.136	2	0.9344	231.508
527.7	digestive	Disturbance of salivary secretion	0.7906	0.1073	1.11327	0.4041	+-+	0	0.242	2	0.8858	299.12
565.1	digestive	Anal and rectal polyp	0.7957	-0.2657	0.766669	1.0262	??-	0	0	0	1	51.935
579.8	digestive	Nonspecific abnormal findings in stool contents	0.7998	-0.0896	0.914297	0.3535	--+	31.4	2.918	2	0.2325	525.053
562.1	digestive	Diverticulosis	0.8207	0.0485	1.0497	0.2141	+--	81.8	10.976	2	0.004136	1411.53
574.11	digestive	Cholelithiasis with acute cholecystitis	0.8316	-0.2167	0.805171	1.0191	??-	0	0	0	1	51.935
557	digestive	Intestinal malabsorption (non-celiac)	0.833	0.0724	1.07509	0.3435	+-+	0	1.115	2	0.5726	378.685
555.1	digestive	Regional enteritis	0.8373	-0.0375	0.963194	0.1828	-+-	0	0.029	2	0.9858	1330.68
535	digestive	Gastritis and duodenitis	0.8383	-0.0282	0.972194	0.138	+--	46.7	3.752	2	0.1532	2607.32
574.1	digestive	Cholelithiasis	0.8695	-0.0263	0.974043	0.16	++-	0	0.601	2	0.7404	1879.39
531.4	digestive	Peptic ulcer, site unspecified	0.8737	0.0365	1.03717	0.2298	+--	13.1	2.302	2	0.3164	977.594
574.12	digestive	Cholelithiasis with other cholecystitis	0.9239	-0.0979	0.90674	1.0246	??-	0	0	0	1	39.9614
550.2	digestive	Diaphragmatic hernia	0.945	0.0171	1.01725	0.2476	+-+	58.6	4.832	2	0.0893	829.296
555	digestive	Inflammatory bowel disease and other gastroenteritis and colitis	0.9551	0.008	1.00803	0.1421	-++	0	0.858	2	0.6513	2142.82
537	digestive	Other disorders of stomach and duodenum	0.9685	-0.012	0.988072	0.3034	-+-	0	0.396	2	0.8202	616.036
555.2	digestive	Ulcerative colitis	0.9778	0.0059	1.00592	0.2117	-++	0	1.306	2	0.5204	964.866
530.9	digestive	Heartburn	0.9826	-0.0048	0.995212	0.222	+--	0	0.934	2	0.627	941.174
536.8	digestive	Dyspepsia and other specified disorders of function of stomach	0.9866	0.0075	1.00753	0.446	?+-	6.1	1.065	1	0.3021	310.637
261	endocrine/metabolic	Vitamin deficiency	1.27e-104	1.0133	2.75468	0.0466	+++	97.7	86.361	2	1.765e-19	18935.9
261.4	endocrine/metabolic	Vitamin D deficiency	6.97e-104	1.0212	2.77652	0.0472	+++	97.7	86.312	2	1.81e-19	17990.7
272.12	endocrine/metabolic	Hyperglyceridemia	5.003e-39	1.1754	3.23944	0.0899	+++	95.2	41.47	2	9.883e-10	2414.47
277	endocrine/metabolic	Other disorders of metabolism	5.623e-38	1.1527	3.16673	0.0895	+++	86.6	14.906	2	0.0005796	2392.67
253.4	endocrine/metabolic	Anterior pituitary disorders	1.232e-32	1.9436	6.98385	0.1634	+++	24.1	2.635	2	0.2679	457.542
257	endocrine/metabolic	Testicular dysfunction	3.771e-31	1.2274	3.41235	0.1057	+++	42.5	3.477	2	0.1757	1500.32
257.1	endocrine/metabolic	Testicular hypofunction	3.839e-31	1.2274	3.41235	0.1058	+++	42.5	3.479	2	0.1756	1500.32
279.7	endocrine/metabolic	Other immunological findings	2.531e-27	0.7964	2.21754	0.0736	+++	91.2	22.725	2	1.163e-05	4811.05
272.1	endocrine/metabolic	Hyperlipidemia	3.157e-25	0.4932	1.63755	0.0475	+++	97.1	69.251	2	9.169e-16	23062.1
272	endocrine/metabolic	Disorders of lipoid metabolism	1.673e-24	0.486	1.6258	0.0476	+++	97.1	68.806	2	1.146e-15	23200.5
272.13	endocrine/metabolic	Mixed hyperlipidemia	9.544e-23	0.8173	2.26438	0.0833	+++	90.3	20.694	2	3.208e-05	4023.78
253	endocrine/metabolic	Disorders of the pituitary gland and its hypothalamic control	1.6e-21	1.1499	3.15788	0.1207	+++	81.2	10.653	2	0.004862	1279.69
250.42	endocrine/metabolic	Other abnormal glucose	2.454e-12	0.638	1.89269	0.0911	+-+	87.1	15.515	2	0.0004274	4092.97
250.4	endocrine/metabolic	Abnormal glucose	1.128e-09	0.5243	1.68928	0.0861	+-+	87.8	16.389	2	0.0002761	5031.37
244.4	endocrine/metabolic	Hypothyroidism NOS	4.59e-09	0.4376	1.54899	0.0747	+++	85.7	13.991	2	0.0009161	8004.15
259	endocrine/metabolic	Other endocrine disorders	4.471e-08	1.1055	3.02073	0.2021	+++	0	1.805	2	0.4056	442.137
277.51	endocrine/metabolic	Lipoprotein disorders	3.419e-06	0.8776	2.40512	0.189	+++	67.5	6.152	2	0.04615	588.718
244	endocrine/metabolic	Hypothyroidism	1.822e-05	0.3051	1.35676	0.0712	+++	75.8	8.274	2	0.01597	9551.09
277.5	endocrine/metabolic	Other disorders of lipoid metabolism	2.088e-05	0.7988	2.22287	0.1877	+++	62.8	5.38	2	0.06787	624.314
260.1	endocrine/metabolic	Cachexia	2.716e-05	1.2957	3.65355	0.3088	+++	78.1	9.131	2	0.0104	251.401
255	endocrine/metabolic	Disorders of adrenal glands	6.442e-05	0.6098	1.84006	0.1526	+++	0	0.18	2	0.9139	1331.23
255.21	endocrine/metabolic	Glucocorticoid deficiency	0.0001955	0.7714	2.16279	0.2071	+++	17.8	2.434	2	0.2961	643.987
255.2	endocrine/metabolic	Adrenal hypofunction	0.0002204	0.7644	2.14771	0.2069	+++	20	2.499	2	0.2867	655.873
261.2	endocrine/metabolic	Vitamin B-complex deficiencies	0.0002419	0.355	1.42618	0.0967	+++	40.5	3.359	2	0.1864	4314.1
260.6	endocrine/metabolic	Anorexia	0.000976	0.6632	1.94099	0.2011	+++	63.2	5.438	2	0.06594	788.412
261.41	endocrine/metabolic	Rickets or osteomalacia	0.001437	1.9001	6.68656	0.5962	?+?	0	0	0	1	51.9106
275.53	endocrine/metabolic	Disorders of phosphorus metabolism	0.002754	0.8681	2.38238	0.29	+++	0	1.568	2	0.4567	299.153
276.12	endocrine/metabolic	Hyposmolality and/or hyponatremia	0.003201	0.6187	1.85651	0.2099	+++	0	1.207	2	0.5469	801.479
276.14	endocrine/metabolic	Hypopotassemia	0.003758	0.3794	1.46141	0.1309	+-+	68.7	6.38	2	0.04116	2485.78
278	endocrine/metabolic	Overweight, obesity and other hyperalimentation	0.0042	0.146	1.1572	0.051	+++	86	14.318	2	0.0007778	16815.5
242.2	endocrine/metabolic	Toxic multinodular goiter	0.006458	-2.9007	0.0549847	1.065	--?	0	0.001	1	0.972	87.8856
276.1	endocrine/metabolic	Electrolyte imbalance	0.007946	0.2292	1.25759	0.0863	+++	0	0.806	2	0.6682	6530.49
277.7	endocrine/metabolic	Dysmetabolic syndrome X	0.008045	0.6354	1.88778	0.2398	+++	0	1.739	2	0.4192	473.915
272.11	endocrine/metabolic	Hypercholesterolemia	0.008677	0.1824	1.20009	0.0695	++-	78.6	9.33	2	0.009418	10611.7
276	endocrine/metabolic	Disorders of fluid, electrolyte, and acid-base balance	0.01576	0.2035	1.22569	0.0843	+++	0	0.325	2	0.8501	6901.75
270.32	endocrine/metabolic	Paraproteinemia	0.01711	0.5784	1.78318	0.2426	+++	0	0.308	2	0.8572	644.053
250.24	endocrine/metabolic	Type 2 diabetes with neurological manifestations	0.02288	-0.2908	0.747665	0.1278	---	0	0.089	2	0.9565	3867.2
244.1	endocrine/metabolic	Secondary hypothyroidism	0.02296	-0.3953	0.673478	0.1738	---	0	0.969	2	0.616	2724.95
275.3	endocrine/metabolic	Disorders of magnesium metabolism	0.0288	0.649	1.91363	0.2969	-++	48.6	3.888	2	0.1432	442.03
260	endocrine/metabolic	Protein-calorie malnutrition	0.02889	0.3876	1.47344	0.1774	+++	0	1.058	2	0.5891	1444.01
255.12	endocrine/metabolic	Hyperaldosteronism	0.03451	0.8657	2.37667	0.4095	+-+	34.6	3.056	2	0.2169	163.732
250.11	endocrine/metabolic	Type 1 diabetes with ketoacidosis	0.03571	1.065	2.90084	0.5071	??+	0	0	0	1	39.9615
255.1	endocrine/metabolic	Adrenal hyperfunction	0.03593	0.5349	1.70728	0.255	+-+	75	7.989	2	0.01841	442.132
278.11	endocrine/metabolic	Morbid obesity	0.03804	0.1699	1.18519	0.0819	+++	0	0.205	2	0.9025	6306.26
260.2	endocrine/metabolic	severe protein-calorie malnutrition	0.03862	0.6533	1.92187	0.3159	-++	0	0.875	2	0.6457	263.315
276.4	endocrine/metabolic	Acid-base balance disorder	0.0396	0.5127	1.66979	0.2491	+++	0	0.737	2	0.6918	588.384
272.9	endocrine/metabolic	Unspecified disorder of lipoid metabolism	0.04647	0.4055	1.50005	0.2036	++-	34.9	3.071	2	0.2153	1033.4
270.3	endocrine/metabolic	Disorders of plasma protein metabolism	0.05323	0.4224	1.52562	0.2185	+++	0	0.18	2	0.9139	864.953
270	endocrine/metabolic	Disorders of protein plasma/amino-acid transport and metabolism	0.05761	0.3739	1.45339	0.1969	+++	0	0.163	2	0.9219	1073.13
275	endocrine/metabolic	Disorders of mineral metabolism	0.05973	0.2306	1.25936	0.1225	+++	0	0.635	2	0.7279	3146.65
250.14	endocrine/metabolic	Type 1 diabetes with neurological manifestations	0.06748	0.5401	1.71618	0.2954	+-+	0	1.95	2	0.3771	311.097
275.5	endocrine/metabolic	Disorders of calcium/phosphorus metabolism	0.08724	0.3613	1.43519	0.2113	+-+	53.4	4.29	2	0.1171	833.226
250.7	endocrine/metabolic	Diabetic retinopathy	0.08752	-0.2924	0.74647	0.1711	---	0	0.201	2	0.9045	2132.84
250.6	endocrine/metabolic	Polyneuropathy in diabetes	0.09442	-0.3363	0.714409	0.2011	---	0	0.56	2	0.7559	1582.16
250.12	endocrine/metabolic	Type 1 diabetes with renal manifestations	0.09647	0.5598	1.75032	0.3368	+-+	19.9	2.498	2	0.2868	227.528
276.5	endocrine/metabolic	Hypovolemia	0.09774	0.413	1.51135	0.2494	+-+	0	0.877	2	0.6452	541.144
274.11	endocrine/metabolic	Gouty arthropathy	0.1013	0.3382	1.40242	0.2064	+-+	44.9	3.629	2	0.1629	860.613
276.41	endocrine/metabolic	Acidosis	0.1056	0.4256	1.53051	0.263	+++	0	0.244	2	0.8853	564.687
278.1	endocrine/metabolic	Obesity	0.1121	0.0887	1.09275	0.0558	+-+	56	4.546	2	0.103	14432.7
250.21	endocrine/metabolic	Type 2 diabetes with ketoacidosis	0.1135	0.6715	1.95717	0.4243	?++	0	0.014	1	0.9063	131.734
269	endocrine/metabolic	Proteinuria	0.1137	0.1548	1.16742	0.0979	+++	11.4	2.257	2	0.3235	4407.73
250.23	endocrine/metabolic	Type 2 diabetes with ophthalmic manifestations	0.1347	-0.2407	0.786077	0.1609	---	0	0.153	2	0.9262	2279.12
274.1	endocrine/metabolic	Gout	0.1348	0.2005	1.22201	0.1341	+-+	41.9	3.441	2	0.179	2485.26
245	endocrine/metabolic	Thyroiditis	0.1383	-0.2569	0.773446	0.1733	---	0	0.362	2	0.8344	2875.99
274	endocrine/metabolic	Gout and other crystal arthropathies	0.1472	0.191	1.21046	0.1318	+-+	30.6	2.88	2	0.2369	2644.71
250.25	endocrine/metabolic	Diabetes type 2 with peripheral circulatory disorders	0.1736	-0.2172	0.804769	0.1596	++-	0	1.366	2	0.5052	2425.43
250.22	endocrine/metabolic	Type 2 diabetes with renal manifestations	0.1835	-0.1699	0.843749	0.1278	---	0	0.273	2	0.8722	3678.23
259.2	endocrine/metabolic	Carcinoid syndrome	0.1907	-3.3427	0.0353414	2.5545	-??	0	0	0	1	123.599
245.2	endocrine/metabolic	Chronic thyroiditis	0.2009	-0.2255	0.798117	0.1763	---	0	0.419	2	0.8111	2724.35
245.21	endocrine/metabolic	Chronic lymphocytic thyroiditis	0.201	-0.2254	0.798197	0.1763	---	0	0.419	2	0.811	2724.36
279.8	endocrine/metabolic	Other specified disorders involving the immune mechanism	0.2142	0.7519	2.12103	0.6053	+??	0	0	0	1	91.779
278.4	endocrine/metabolic	Abnormal weight gain	0.2422	0.2018	1.2236	0.1726	+++	0	1.264	2	0.5315	1494.52
251.1	endocrine/metabolic	Hypoglycemia	0.2553	0.2477	1.28108	0.2177	-++	0	0.492	2	0.7818	821.03
271	endocrine/metabolic	Disorders of carbohydrate transport and metabolism	0.2639	0.0824	1.08589	0.0738	+++	0	1.856	2	0.3954	8988.13
241.2	endocrine/metabolic	Nontoxic multinodular goiter	0.2681	0.1804	1.1977	0.1629	++-	1	2.02	2	0.3642	2185.18
271.3	endocrine/metabolic	Intestinal disaccharidase deficiencies and disaccharide malabsorption	0.2803	0.0799	1.08318	0.074	+++	0	1.553	2	0.4599	8958.93
246	endocrine/metabolic	Other disorders of thyroid	0.2892	0.1504	1.1623	0.1419	++-	36.5	3.149	2	0.2071	2630.28
250.1	endocrine/metabolic	Type 1 diabetes	0.3019	0.161	1.17468	0.156	--+	82.9	11.702	2	0.002877	1634.42
255.11	endocrine/metabolic	Cushing's syndrome	0.3081	0.3825	1.46594	0.3754	+--	78.5	9.287	2	0.009626	255.283
276.6	endocrine/metabolic	Fluid overload	0.3383	0.487	1.62743	0.5086	-+-	5.8	2.123	2	0.3459	191.639
277.4	endocrine/metabolic	Disorders of bilirubin excretion	0.3452	-0.5045	0.603807	0.5345	+--	0	1.213	2	0.5453	227.525
275.6	endocrine/metabolic	Hypercalcemia	0.3828	0.15	1.16183	0.1719	+++	0	0.258	2	0.8788	1857.98
252.2	endocrine/metabolic	Hypoparathyroidism	0.3843	-0.4507	0.637182	0.518	---	0	0.288	2	0.8657	279.268
250.15	endocrine/metabolic	Diabetes type 1 with peripheral circulatory disorders	0.4114	0.4948	1.64017	0.6024	+?-	0	0.927	1	0.3356	91.8941
278.3	endocrine/metabolic	Localized adiposity	0.4193	0.3395	1.40425	0.4204	+?+	0	0.551	1	0.4579	163.616
242.3	endocrine/metabolic	Exophthalmos	0.4242	0.7725	2.16517	0.9666	?+?	0	0	0	1	43.9361
250.3	endocrine/metabolic	Insulin pump user	0.4319	-0.0805	0.922655	0.1024	---	0	0.744	2	0.6895	4835.53
270.11	endocrine/metabolic	Disturbances of sulphur-bearing amino-acid metabolism	0.4358	0.452	1.57145	0.5801	++?	0	0.465	1	0.4954	127.752
263	endocrine/metabolic	Other nutritional deficiency	0.4463	-0.3141	0.730446	0.4124	--+	0	1.787	2	0.4092	418.278
274.21	endocrine/metabolic	Chondrocalcinosis	0.4498	0.4292	1.53603	0.5679	-+-	45.8	3.692	2	0.1578	227.488
244.5	endocrine/metabolic	Congenital hypothyroidism	0.497	-0.2738	0.760484	0.4031	-+-	0	0.693	2	0.707	501.617
274.2	endocrine/metabolic	Crystal arthropathies	0.5196	0.3638	1.43879	0.5649	-+-	49.4	3.952	2	0.1386	247.394
262	endocrine/metabolic	Mineral deficiency NEC	0.5286	-0.1342	0.874415	0.213	-+-	32.2	2.952	2	0.2286	1302.93
250.13	endocrine/metabolic	Type 1 diabetes with ophthalmic manifestations	0.5487	-0.3514	0.703702	0.586	-?-	0	0	1	0.9943	155.695
244.2	endocrine/metabolic	Acquired hypothyroidism	0.5572	0.0996	1.10473	0.1697	++-	0	1.858	2	0.3949	1792.16
279.11	endocrine/metabolic	Deficiency of humoral immunity	0.5816	0.2238	1.25082	0.4062	+--	0	1.521	2	0.4675	290.837
240	endocrine/metabolic	Simple and unspecified goiter	0.5836	0.2736	1.31469	0.4991	++-	0	0.809	2	0.6672	207.515
264	endocrine/metabolic	Lack of normal physiological development	0.5955	-0.5367	0.584674	1.011	??-	0	0	0	1	55.9245
270.38	endocrine/metabolic	Other specified disorders of plasma protein metabolism	0.6138	-0.279	0.75654	0.553	---	0	0.261	2	0.8778	195.639
276.13	endocrine/metabolic	Hyperpotassemia	0.6157	0.0608	1.06269	0.121	++-	24.4	2.646	2	0.2664	3693.2
276.11	endocrine/metabolic	Hyperosmolality and/or hypernatremia	0.6234	-0.8974	0.407628	1.8278	?-?	0	0	0	1	55.8963
252.1	endocrine/metabolic	Hyperparathyroidism	0.6309	0.0882	1.09221	0.1836	+--	60.3	5.037	2	0.0806	1754.39
250	endocrine/metabolic	Diabetes mellitus	0.6724	-0.023	0.977262	0.0544	+-+	5	2.105	2	0.349	17846.8
246.7	endocrine/metabolic	Abnormal results of function study of thyroid	0.6951	0.1585	1.17175	0.4043	+--	0	1.186	2	0.5526	275.304
270.1	endocrine/metabolic	Disturbances of amino-acid transport	0.7211	0.1607	1.17433	0.4502	+++	0	0.255	2	0.8805	215.565
256	endocrine/metabolic	Ovarian dysfunction	0.7272	0.0671	1.0694	0.1925	+-+	0	0.74	2	0.6909	1222.05
249	endocrine/metabolic	Secondary diabetes mellitus	0.7405	-0.0417	0.959157	0.1259	+--	24.4	2.645	2	0.2665	3293.4
241	endocrine/metabolic	Nontoxic nodular goiter	0.7584	0.0319	1.03241	0.1038	-+-	0	1.02	2	0.6004	5642.93
275.51	endocrine/metabolic	Hypocalcemia	0.7668	-0.0934	0.910829	0.315	+-+	55.4	4.48	2	0.1065	465.898
250.41	endocrine/metabolic	Impaired fasting glucose	0.7897	0.0609	1.06279	0.2284	++-	64.3	5.597	2	0.06092	1178.83
279.1	endocrine/metabolic	Immunity deficiency	0.7996	0.0879	1.09188	0.3463	+--	0.2	2.004	2	0.3671	429.918
260.3	endocrine/metabolic	Adult failure to thrive	0.818	-0.1515	0.859418	0.6582	?-+	0	0.256	1	0.6126	159.64
279	endocrine/metabolic	Disorders involving the immune mechanism	0.862	0.048	1.04917	0.2759	+--	0	1.118	2	0.5718	687.009
242	endocrine/metabolic	Thyrotoxicosis with or without goiter	0.882	-0.0218	0.978436	0.1466	-+-	0	0.725	2	0.6959	2575.33
270.33	endocrine/metabolic	Amyloidosis	0.8955	-0.0953	0.9091	0.7254	-??	0	0	0	1	107.696
242.1	endocrine/metabolic	Graves' disease	0.9027	-0.0242	0.97609	0.1976	++-	0	0.563	2	0.7548	1455.8
253.1	endocrine/metabolic	Pituitary hyperfunction	0.9049	-0.0539	0.947527	0.4508	+--	8.5	2.185	2	0.3353	358.818
253.2	endocrine/metabolic	Pituitary hypofunction	0.9571	-0.0208	0.979415	0.3869	+--	0	0.4	2	0.8187	307.096
252	endocrine/metabolic	Disorders of parathyroid gland	0.9732	-0.0059	0.994117	0.1756	+--	55.4	4.489	2	0.106	2005.18
241.1	endocrine/metabolic	Nontoxic uninodular goiter	0.9845	-0.0026	0.997403	0.1318	-++	57.5	4.701	2	0.09533	3703.18
256.4	endocrine/metabolic	Polycystic ovaries	0.9868	0.0034	1.00341	0.2073	--+	0	0.303	2	0.8593	1100.66
250.2	endocrine/metabolic	Type 2 diabetes	0.9916	-0.0006	0.9994	0.055	+-+	34	3.03	2	0.2199	17496.1
601.1	genitourinary	Prostatitis	5.707e-30	1.7938	6.01226	0.1577	+++	59.1	4.89	2	0.08671	536.447
601	genitourinary	Inflammatory diseases of prostate	1.511e-25	1.3702	3.93614	0.1312	+++	85.6	13.901	2	0.0009579	904.164
605	genitourinary	Erectile dysfunction [ED]	2.126e-25	0.7983	2.22176	0.0767	+++	93.6	31.158	2	1.714e-07	4571.62
599.5	genitourinary	Frequency of urination and polyuria	5.819e-10	0.5108	1.66662	0.0824	+++	72.6	7.289	2	0.02613	5284.09
599	genitourinary	Other symptoms/disorders or the urinary system	2.636e-09	0.3735	1.45281	0.0627	+++	90.4	20.825	2	3.006e-05	10814.4
592.2	genitourinary	Urethritis and urethral syndrome	7.734e-07	1.6071	4.98832	0.3252	+?+	48.1	1.926	1	0.1651	103.859
601.12	genitourinary	Chronic prostatitis	2.416e-06	1.8874	6.60218	0.4003	+??	0	0	0	1	67.8792
580.32	genitourinary	Nephritis and nephropathy with pathological lesion	9.629e-05	0.909	2.48184	0.2331	+++	42.1	3.452	2	0.178	406.404
627.2	genitourinary	Symptomatic menopause	0.0004625	0.5697	1.76774	0.1627	+++	52.8	4.235	2	0.1203	1637.17
580.3	genitourinary	Nephritis and nephropathy without mention of glomerulonephritis	0.0007921	0.6703	1.95482	0.1997	+++	42.6	3.482	2	0.1754	651.664
592	genitourinary	Cystitis and urethritis	0.001368	0.542	1.71944	0.1693	+++	38.3	3.241	2	0.1978	1181.22
601.3	genitourinary	Orchitis and epididymitis	0.005714	0.8705	2.3881	0.315	+++	30.2	2.865	2	0.2388	195.6
614	genitourinary	Inflammatory diseases of female pelvic organs	0.01156	0.3471	1.41496	0.1375	+++	56.6	4.603	2	0.1001	2215.66
599.3	genitourinary	Dysuria	0.01338	0.2515	1.28595	0.1017	+++	67.5	6.155	2	0.04607	4184.89
599.9	genitourinary	Other abnormality of urination	0.01397	0.4667	1.59472	0.1899	++-	85.7	13.964	2	0.0009286	1151.37
593	genitourinary	Hematuria	0.01731	0.2798	1.32287	0.1175	+++	69.6	6.582	2	0.03721	2938.51
603	genitourinary	Other disorders of testis	0.02663	0.6764	1.96678	0.3051	++-	59.7	4.957	2	0.08386	279.282
614.5	genitourinary	Inflammatory disease of cervix, vagina, and vulva	0.03272	0.3072	1.35961	0.1439	+++	19.4	2.48	2	0.2893	2048.19
608	genitourinary	Other disorders of male genital organs	0.03361	0.4731	1.60496	0.2227	+++	24.3	2.643	2	0.2667	461.974
626	genitourinary	Disorders of menstruation and other abnormal bleeding from female genital tract	0.04042	0.198	1.21896	0.0966	+++	60.5	5.062	2	0.07958	5716.44
614.52	genitourinary	Vaginitis and vulvovaginitis	0.04451	0.2994	1.34905	0.149	+++	0	0.385	2	0.8247	1842.44
614.53	genitourinary	Cyst or abscess of Bartholin's gland	0.05279	0.9702	2.63847	0.501	?+-	76.5	4.251	1	0.03922	115.81
585	genitourinary	Renal failure	0.06132	0.126	1.13428	0.0673	+++	0	0.138	2	0.9333	11438.9
585.31	genitourinary	Renal dialysis	0.0631	0.2691	1.30879	0.1448	+++	0	0.06	2	0.9706	1831.26
585.33	genitourinary	Chronic Kidney Disease, Stage III	0.06681	0.1616	1.17539	0.0882	+++	36.5	3.149	2	0.2071	6686.65
603.1	genitourinary	Hydrocele	0.07064	0.6331	1.88344	0.3502	++-	53.3	4.285	2	0.1174	223.534
594	genitourinary	Urinary calculus	0.07127	0.1954	1.2158	0.1083	++-	57.9	4.746	2	0.0932	3195.24
594.1	genitourinary	Calculus of kidney	0.07211	0.2023	1.22422	0.1125	+++	39.1	3.284	2	0.1936	2955.79
585.3	genitourinary	Chronic renal failure [CKD]	0.07982	0.1263	1.13462	0.0721	+++	0	0.006	2	0.9971	10059.2
585.34	genitourinary	Chronic Kidney Disease, Stage IV	0.08645	0.2222	1.24882	0.1296	--+	66.2	5.922	2	0.05176	2783.21
626.14	genitourinary	Irregular menstrual bleeding	0.09409	0.3705	1.44846	0.2213	+-+	0	0.748	2	0.688	702.711
593.1	genitourinary	Gross hematuria	0.1047	0.3345	1.39724	0.2062	+-+	0	1.83	2	0.4006	837.495
580.2	genitourinary	Nephrotic syndrome without mention of glomerulonephritis	0.1155	-0.46	0.631284	0.2923	---	34.3	3.044	2	0.2182	962.853
585.1	genitourinary	Acute renal failure	0.118	0.1755	1.19184	0.1123	+++	0	0.554	2	0.758	3713.71
626.8	genitourinary	Infertility, female	0.127	0.6503	1.91612	0.4262	+--	71.1	6.915	2	0.03151	227.526
588.2	genitourinary	Secondary hyperparathyroidism (of renal origin)	0.1346	0.2548	1.2902	0.1703	-++	0	1.8	2	0.4067	1645.3
796	genitourinary	Elevated prostate specific antigen [PSA]	0.137	0.2402	1.2715	0.1616	+--	40	3.332	2	0.189	1475.01
619	genitourinary	Noninflammatory female genital disorders	0.1376	-0.1657	0.8473	0.1116	---	0	0.077	2	0.9622	4746.6
587	genitourinary	Kidney replaced by transpant	0.141	0.2454	1.27813	0.1667	+-+	0	1.303	2	0.5212	1271.53
627.5	genitourinary	Premature menopause and other ovarian failure	0.1455	0.7497	2.11637	0.5151	?++	0	0.001	1	0.9792	115.81
580.12	genitourinary	Non-proliferative glomerulonephritis	0.1534	0.759	2.13614	0.5317	+?+	0	0.11	1	0.7402	83.9111
614.3	genitourinary	Pelvic inflammatory disease (PID)	0.165	0.5277	1.69503	0.38	?++	35	1.538	1	0.215	187.504
625	genitourinary	Pain and other symptoms associated with female genital organs	0.1763	0.8218	2.27459	0.6078	+?-	77.2	4.384	1	0.03627	103.858
588	genitourinary	Disorders resulting from impaired renal function	0.1838	0.2231	1.24995	0.1679	+++	0	1.6	2	0.4493	1711
618	genitourinary	Genital prolapse	0.1854	-0.5162	0.596784	0.3898	-+-	0	1.622	2	0.4445	797.141
624.9	genitourinary	stress incontinence, female	0.1949	-0.308	0.734915	0.2377	---	0	1.78	2	0.4106	1383.11
626.1	genitourinary	Irregular menstrual cycle/bleeding	0.1967	0.1383	1.14832	0.1072	+++	0	1.349	2	0.5093	4609.62
627	genitourinary	Menopausal and postmenopausal disorders	0.1985	0.1611	1.1748	0.1253	+-+	44.3	3.591	2	0.1661	4159.76
627.3	genitourinary	Postmenopausal atrophic vaginitis	0.2	-0.3407	0.711272	0.2658	---	0	0.185	2	0.9116	1489.88
615	genitourinary	Endometriosis	0.2018	0.4135	1.5121	0.324	+-+	41.2	3.401	2	0.1826	370.705
585.4	genitourinary	Chronic kidney disease, Stage I or II	0.2167	0.1946	1.21482	0.1575	+++	0	0.189	2	0.91	1718.51
610.4	genitourinary	Benign neoplasm of breast	0.2401	-0.5304	0.58837	0.4514	-+-	45.2	3.649	2	0.1613	663.691
618.2	genitourinary	Uterine/Uterovaginal prolapse	0.2479	-0.6195	0.538213	0.5361	-+-	10.2	2.228	2	0.3283	517.103
613.8	genitourinary	Other specified disorders of breast	0.2501	-0.86	0.423162	0.7478	---	0	0.201	2	0.9042	231.448
585.32	genitourinary	End stage renal disease	0.256	0.1345	1.14396	0.1184	-++	0	0.78	2	0.677	3081.26
594.8	genitourinary	Renal colic	0.2615	-3.6821	0.0251701	3.2795	??-	0	0	0	1	75.8602
580.31	genitourinary	Nephritis and nephropathy in diseases classified elsewhere	0.2949	0.417	1.5174	0.3982	-+-	24.8	2.66	2	0.2645	267.191
627.1	genitourinary	Postmenopausal bleeding	0.2952	-0.2499	0.778879	0.2387	---	34.7	3.061	2	0.2165	1326.8
610.1	genitourinary	Cystic mastopathy	0.3	0.326	1.38542	0.3145	++-	41.1	3.398	2	0.1829	596.664
610.8	genitourinary	Other specified benign mammary dysplasias	0.3061	-0.847	0.428699	0.8276	?--	0	0.001	1	0.9756	179.548
590	genitourinary	Pyelonephritis	0.3074	0.2868	1.33216	0.281	--+	42.4	3.475	2	0.1759	509.067
619.5	genitourinary	Noninflammatory disorders of vulva and perineum	0.3257	0.4168	1.5171	0.4241	-++	0	0.843	2	0.656	243.401
599.7	genitourinary	Urethral discharge	0.3267	0.5108	1.66662	0.5209	??+	0	0	0	1	55.9245
585.2	genitourinary	Renal failure NOS	0.3335	0.2926	1.33991	0.3026	-++	0	1.914	2	0.384	516.897
626.12	genitourinary	Excessive or frequent menstruation	0.3413	0.1452	1.15627	0.1526	+-+	24.2	2.638	2	0.2674	1839.66
580	genitourinary	Nephritis; nephrosis; renal sclerosis	0.3444	0.1349	1.14442	0.1426	+++	0	1.52	2	0.4677	2127.57
600	genitourinary	Hyperplasia of prostate	0.3449	0.0954	1.1001	0.101	++-	66.8	6.029	2	0.04906	4850.52
580.1	genitourinary	Glomerulonephritis	0.3526	0.2356	1.26567	0.2534	-++	0	1.572	2	0.4556	714.989
604.1	genitourinary	Redundant prepuce and phimosis/BXO	0.3579	-0.4472	0.639416	0.4865	?--	0	0.425	1	0.5143	183.448
618.1	genitourinary	Prolapse of vaginal walls	0.3631	-0.4327	0.648755	0.4758	---	0	0.594	2	0.7432	429.865
619.2	genitourinary	Disorders of uterus, NEC	0.3736	-3.2226	0.0398513	3.6221	??-	0	0	0	1	47.9445
604	genitourinary	Disorders of penis	0.3742	0.2079	1.23109	0.2339	+-+	8.5	2.186	2	0.3352	501.248
599.8	genitourinary	Other symptoms involving urinary system	0.3854	-0.325	0.722527	0.3744	-+-	29.3	2.83	2	0.2429	521.139
594.3	genitourinary	Calculus of ureter	0.408	-0.4546	0.634702	0.5494	+--	0	1.746	2	0.4176	291.14
619.3	genitourinary	Noninflammatory disorders of cervix	0.4365	-0.7147	0.489339	0.9186	?--	0	0.046	1	0.8307	83.9005
586.4	genitourinary	Stricture/obstruction of ureter	0.4423	0.1441	1.155	0.1875	-++	11	2.248	2	0.3249	1194.46
620	genitourinary	Dysplasia of female genital organs	0.4499	-0.665	0.514274	0.8801	?--	0	0.015	1	0.9017	115.813
591	genitourinary	Urinary tract infection	0.4612	-0.0719	0.930624	0.0975	+--	0	1.223	2	0.5425	6314.86
622.2	genitourinary	Mucous polyp of cervix	0.5117	-0.6645	0.514531	1.0127	??-	0	0	0	1	75.8608
626.2	genitourinary	Dysmenorrhea	0.5127	0.1877	1.20647	0.2868	++-	5.4	2.115	2	0.3473	493.055
592.13	genitourinary	Chronic interstitial cystitis	0.519	-2.3867	0.0919326	3.7014	-??	0	0	0	1	39.9582
599.1	genitourinary	Urinary obstruction	0.5208	-3.5667	0.0282489	5.5546	-??	0	0	0	1	39.9582
614.31	genitourinary	Acute inflammatory pelvic disease	0.5441	0.3556	1.42704	0.5862	??+	0	0	0	1	47.9445
586	genitourinary	Other disorders of the kidney and ureters	0.5463	0.0657	1.06791	0.1089	+++	0	0.244	2	0.8851	4148.77
626.13	genitourinary	Irregular menstrual cycle	0.5475	0.1061	1.11193	0.1764	+++	0	0.468	2	0.7912	1407.24
596.5	genitourinary	Functional disorders of bladder	0.6078	0.0995	1.10462	0.1938	++-	0	1.078	2	0.5834	1287.99
612.2	genitourinary	Hypertrophy of breast (Gynecomastia)	0.6127	0.1087	1.11483	0.2148	++-	0.6	2.013	2	0.3656	852.614
580.11	genitourinary	Proliferative glomerulonephritis	0.62	-0.5001	0.60647	1.0086	??-	0	0	0	1	55.9246
594.2	genitourinary	Calculus of lower urinary tract	0.622	0.2571	1.29317	0.5215	+?+	0	0.064	1	0.8004	119.818
626.11	genitourinary	Absent or infrequent menstruation	0.6335	-0.094	0.910283	0.1972	++-	60.8	5.105	2	0.07791	1404.2
610	genitourinary	Benign mammary dysplasias	0.6436	-0.1215	0.885591	0.2626	++-	68.9	6.437	2	0.04001	1260.77
602	genitourinary	Other disorders of prostate	0.6721	0.2227	1.24945	0.5261	-?+	0	0.548	1	0.4593	119.819
596	genitourinary	Other disorders of bladder	0.6722	0.0743	1.07713	0.1757	++-	0	0.379	2	0.8273	1579.72
595	genitourinary	Hydronephrosis	0.6729	0.1342	1.14362	0.3178	-++	0	1.484	2	0.4763	513.479
592.1	genitourinary	Cystitis	0.7022	0.0859	1.0897	0.2245	-++	0	0.549	2	0.76	1036.62
627.22	genitourinary	Need for Hormone replacement therapy (postmenopausal)	0.7034	0.3533	1.42376	0.9277	+-?	0	0.481	1	0.4881	95.8653
619.1	genitourinary	Noninflammatory disorders of ovary, fallopian tube, and broad ligament	0.7065	0.1442	1.15512	0.383	++-	0	0.891	2	0.6405	354.816
599.4	genitourinary	Urinary incontinence	0.7203	-0.0457	0.955329	0.1277	-+-	8.5	2.186	2	0.3353	3888.56
611.1	genitourinary	Abnormal mammogram	0.7223	-0.0487	0.952467	0.1372	++-	45.8	3.69	2	0.1581	3782.63
619.4	genitourinary	Noninflammatory disorders of vagina	0.7326	0.0564	1.05802	0.165	-+-	0	0.897	2	0.6387	1825.88
597	genitourinary	Other disorders of urethra and urinary tract	0.7444	0.1771	1.19375	0.5433	?-+	5.1	1.054	1	0.3046	131.758
604.3	genitourinary	Peyronie's disease	0.7537	0.3128	1.36725	0.9971	?+?	0	0	0	1	47.924
596.1	genitourinary	Bladder neck obstruction	0.7673	-0.2891	0.748937	0.9769	--?	0	0.239	1	0.6248	87.8821
599.2	genitourinary	Retention of urine	0.7785	-0.0523	0.949044	0.1858	--+	0	0.432	2	0.8058	1432.57
792	genitourinary	Abnormal Papanicolaou smear of cervix and cervical HPV	0.7865	-0.0601	0.94167	0.222	+--	65.6	5.816	2	0.05458	1117.81
592.11	genitourinary	Acute cystitis	0.7902	0.0665	1.06876	0.2498	+-+	0	0.058	2	0.9714	840.606
613	genitourinary	Other nonmalignant breast conditions	0.792	0.0509	1.05222	0.1929	+--	68.8	6.412	2	0.04052	1529.3
622	genitourinary	Polyp of female genital organs	0.8008	-0.0868	0.91686	0.344	+--	73.3	7.486	2	0.02369	734.714
622.1	genitourinary	Polyp of corpus uteri	0.8074	-0.0907	0.913292	0.3721	+--	80.5	10.238	2	0.005983	608.386
621	genitourinary	Endometrial hyperplasia	0.8279	0.0899	1.09406	0.4136	?++	0	0.149	1	0.6997	290.811
611.11	genitourinary	Mammographic microcalcification	0.8334	0.2127	1.23701	1.0114	??+	0	0	0	1	43.9534
613.7	genitourinary	Other signs and symptoms in breast	0.8538	-0.0869	0.916769	0.4712	--+	0	0.882	2	0.6435	299.064
612	genitourinary	Breast conditions, congenital or relating to hormones	0.8653	0.0348	1.03541	0.205	++-	22.2	2.572	2	0.2764	1005.62
612.1	genitourinary	Galactorrhea	0.8762	0.1415	1.152	0.908	?+-	40.5	1.68	1	0.1949	107.837
613.9	genitourinary	Breast disorder NOS	0.8785	0.1075	1.11349	0.7031	?-+	0	0.191	1	0.6619	91.8818
613.5	genitourinary	Mastodynia	0.8909	-0.0338	0.966765	0.2466	+--	44.8	3.623	2	0.1634	968.858
586.2	genitourinary	Cyst of kidney, acquired	0.9057	-0.0261	0.974238	0.2204	-+-	0	1.687	2	0.4302	1206.16
628	genitourinary	Ovarian cyst	0.9202	0.0223	1.02255	0.2223	++-	57.7	4.724	2	0.09425	1180.26
609	genitourinary	Male infertility and abnormal spermatozoa	0.9396	-0.0347	0.965895	0.4583	++-	0	1.078	2	0.5833	163.744
792.1	genitourinary	Papanicolaou smear of cervix or vagina with atypical squamous cells	0.9537	-0.0143	0.985802	0.2459	+--	73.2	7.45	2	0.02411	835.748
601.4	genitourinary	Balanoposthitis	0.9638	0.0235	1.02378	0.5166	??+	0	0	0	1	99.7591
611	genitourinary	Abnormal findings on mammogram or breast exam	0.9742	0.0041	1.00411	0.1283	++-	66.7	6.006	2	0.04963	4358.73
580.14	genitourinary	Chronic glomerulonephritis, NOS	0.9797	0.0088	1.00884	0.3478	--+	0	0.915	2	0.6327	513.231
623	genitourinary	Hypertrophy of female genital organs	0.9992	-0.0006	0.9994	0.5674	--+	0	0.659	2	0.7194	191.623
289.3	hematopoietic	Personal history of diseases of blood and blood-forming organs	8.857e-41	1.2587	3.52084	0.0941	+++	90.6	21.229	2	2.456e-05	1979.88
289	hematopoietic	Other diseases of blood and blood-forming organs	1.572e-37	1.1065	3.02376	0.0864	+++	87.4	15.836	2	0.0003642	2709.21
289.8	hematopoietic	Polycythemia, secondary	1.938e-09	1.2985	3.6638	0.2163	++-	88	16.678	2	0.000239	438.212
285	hematopoietic	Other anemias	5.337e-05	0.238	1.26871	0.0589	+++	40.1	3.337	2	0.1885	13091.7
287.3	hematopoietic	Thrombocytopenia	0.0008199	0.4264	1.53173	0.1274	+++	80.1	10.035	2	0.006621	2043.4
287	hematopoietic	Purpura and other hemorrhagic conditions	0.0009901	0.4097	1.50637	0.1244	+++	79.6	9.811	2	0.007404	2204.36
281.12	hematopoietic	Other vitamin B12 deficiency anemia	0.004191	1.0431	2.838	0.3643	?++	52.7	2.115	1	0.1459	195.463
285.2	hematopoietic	Anemia of chronic disease	0.01074	0.3681	1.44499	0.1443	+++	45.8	3.687	2	0.1583	2094.83
283	hematopoietic	Acquired hemolytic anemias	0.01452	0.7976	2.22021	0.3264	+++	46.6	3.748	2	0.1535	251.38
285.21	hematopoietic	Anemia in chronic kidney disease	0.02692	0.3888	1.47521	0.1757	-++	9.8	2.216	2	0.3302	1400.32
287.31	hematopoietic	Primary thrombocytopenia	0.03142	0.7175	2.0493	0.3335	+++	22.2	2.569	2	0.2767	231.471
281.1	hematopoietic	Megaloblastic anemia	0.04665	0.4777	1.61236	0.2401	+++	13.5	2.313	2	0.3145	671.022
282.5	hematopoietic	Sickle cell anemia	0.05235	-0.6136	0.541398	0.3163	?--	0	0.097	1	0.7549	523.373
281.13	hematopoietic	Folate-deficiency anemia	0.08903	1.0272	2.79323	0.6041	??+	0	0	0	1	39.9615
286.8	hematopoietic	Hypercoagulable state	0.1011	0.3175	1.37369	0.1937	+++	0	0.271	2	0.8734	888.622
286	hematopoietic	Coagulation defects	0.1064	0.2414	1.27303	0.1495	+++	0	0.213	2	0.8992	1696.52
283.2	hematopoietic	Non-autoimmune hemolytic anemias	0.1164	0.6719	1.95795	0.428	?++	0	0.159	1	0.6899	127.772
286.81	hematopoietic	Primary hypercoagulable state	0.1258	0.3004	1.3504	0.1962	+-+	0	0.863	2	0.6495	880.762
281	hematopoietic	Other deficiency anemia	0.1393	0.3127	1.36711	0.2115	-++	0	0.632	2	0.7292	942.636
286.9	hematopoietic	Abnormal coagulation profile	0.1543	0.4032	1.49661	0.2831	-++	0	1.37	2	0.504	481.691
282.9	hematopoietic	Other hereditary hemolytic anemias	0.1647	1.0011	2.72127	0.7205	?+?	0	0	0	1	51.9108
289.4	hematopoietic	Lymphadenitis	0.2165	0.2174	1.24284	0.1759	-++	0	1.158	2	0.5604	1338.22
281.9	hematopoietic	Deficiency anemias	0.3248	0.4076	1.50321	0.414	--+	0	1.48	2	0.4771	259.319
289.9	hematopoietic	Abnormality of red blood cells	0.3789	0.4296	1.53664	0.4882	?-+	19.7	1.245	1	0.2644	139.717
288	hematopoietic	Diseases of white blood cells	0.4114	0.142	1.15258	0.1728	+-+	0	1.995	2	0.3688	1411.12
288.1	hematopoietic	Decreased white blood cell count	0.4488	0.1423	1.15292	0.1879	+-+	0	1.937	2	0.3797	1297.53
286.7	hematopoietic	Other and unspecified coagulation defects	0.4496	0.3157	1.37122	0.4176	++-	0	1.973	2	0.3729	227.518
280	hematopoietic	Iron deficiency anemias	0.4922	0.0606	1.06247	0.0883	-++	0	1.348	2	0.5096	6360.34
286.11	hematopoietic	Von willebrand's disease	0.4944	-2.9283	0.0534879	4.2853	-??	0	0	0	1	55.9182
288.2	hematopoietic	Elevated white blood cell count	0.527	0.1271	1.13553	0.2009	+-+	34.8	3.069	2	0.2155	1060.68
288.11	hematopoietic	Neutropenia	0.5816	0.1428	1.1535	0.2592	+++	0	0.019	2	0.9908	643.868
288.3	hematopoietic	Eosinophilia	0.5841	0.1898	1.20901	0.3467	+?+	0	0.11	1	0.7398	302.624
285.22	hematopoietic	Anemia in neoplastic disease	0.6199	0.2196	1.24558	0.4429	+--	0	1.268	2	0.5305	259.385
286.2	hematopoietic	Encounter for long-term (current) use of anticoagulants	0.6523	-0.085	0.918512	0.1887	---	0	0.05	2	0.9752	1640.62
286.1	hematopoietic	Congenital coagulation defects	0.7196	-0.1769	0.837864	0.4928	-+-	0	0.448	2	0.7991	227.398
280.1	hematopoietic	Iron deficiency anemias, unspecified or not due to blood loss	0.7696	0.0282	1.0286	0.0963	-++	0	0.918	2	0.632	5485.17
275.1	hematopoietic	Disorders of iron metabolism	0.7786	0.118	1.12524	0.4198	+++	0	0.09	2	0.956	215.492
285.1	hematopoietic	Acute posthemorrhagic anemia	0.8259	-0.0663	0.93585	0.3015	-+-	0	1.553	2	0.46	644.044
282	hematopoietic	Hereditary hemolytic anemias	0.8431	-0.0416	0.959253	0.2102	+--	62.2	5.293	2	0.07089	959.952
282.8	hematopoietic	Other hemoglobinopathies	0.855	0.0632	1.06524	0.3459	+-+	0	0.367	2	0.8325	354.726
284.1	hematopoietic	Pancytopenia	0.8605	0.0488	1.05001	0.2777	--+	0	0.808	2	0.6675	635.816
281.11	hematopoietic	Pernicious anemia	0.9424	-0.0318	0.9687	0.4395	-+-	0	1.264	2	0.5316	362.556
284	hematopoietic	Aplastic anemia	0.945	-0.0183	0.981866	0.2658	--+	0	0.397	2	0.8201	730.436
280.2	hematopoietic	Iron deficiency anemia secondary to blood loss (chronic)	0.9512	0.0098	1.00985	0.1603	++-	60.3	5.032	2	0.08078	2074.36
78	infectious diseases	Viral warts & HPV	2.453e-84	1.541	4.66926	0.0792	+++	93.8	32.379	2	9.311e-08	2645.73
54	infectious diseases	Herpes simplex	3.609e-55	1.2739	3.57477	0.0814	+++	94.4	36.016	2	1.511e-08	2957.41
90.2	infectious diseases	Gonococcal infections	3.594e-43	2.2927	9.90164	0.1664	+++	0	1.417	2	0.4924	350.844
70	infectious diseases	Viral hepatitis	6.467e-26	0.6078	1.83639	0.0577	+++	90.2	20.487	2	3.559e-05	9633.27
136	infectious diseases	Other infectious and parasitic diseases	1.266e-22	1.3816	3.98127	0.1411	+++	76.7	8.596	2	0.0136	790.153
70.2	infectious diseases	Viral hepatitis B	6.112e-21	1.0742	2.92765	0.1144	+++	12.5	2.286	2	0.3189	1422.57
79	infectious diseases	Viral infection	4.412e-17	0.8613	2.36623	0.1025	+++	88	16.642	2	0.0002434	2270.04
53	infectious diseases	Herpes zoster	6.525e-14	0.9105	2.48557	0.1214	+++	84.8	13.165	2	0.001384	1876.72
70.3	infectious diseases	Viral hepatitis C	1.82e-13	0.46	1.58407	0.0625	+++	85.2	13.532	2	0.001152	8649.92
41.12	infectious diseases	Methicillin resistant Staphylococcus aureus	5.763e-13	1.5508	4.71524	0.2152	+++	0	0.657	2	0.7199	267.33
90.3	infectious diseases	Venereal diseases due to Chlamydia trachomatis	7.842e-12	1.8756	6.52473	0.2742	+?+	0	0.769	1	0.3804	111.838
112	infectious diseases	Candidiasis	1.216e-11	0.6469	1.90961	0.0954	+++	78.1	9.123	2	0.01045	3599.56
41.1	infectious diseases	Staphylococcus infections	7.67e-11	1.3325	3.79051	0.2048	+++	0	1.22	2	0.5433	338.921
110	infectious diseases	Dermatophytosis / Dermatomycosis	1.695e-10	0.4699	1.59983	0.0736	+++	94.6	37.066	2	8.938e-09	6696.3
110.1	infectious diseases	Dermatophytosis	3.565e-08	0.4251	1.52974	0.0771	+++	93.7	31.953	2	1.152e-07	6204.79
41	infectious diseases	Bacterial infection NOS	6.488e-07	0.6007	1.82339	0.1207	+++	91.1	22.453	2	1.331e-05	2104.72
8	infectious diseases	Intestinal infection	4.682e-06	0.6203	1.85949	0.1355	+++	73.8	7.626	2	0.02209	1562.72
117	infectious diseases	Mycoses	8.619e-06	1.0385	2.82498	0.2334	+++	0	1.551	2	0.4605	354.802
110.2	infectious diseases	Dermatomycoses	1.226e-05	0.8153	2.25985	0.1864	+++	81.3	10.718	2	0.004706	781.545
110.11	infectious diseases	Dermatophytosis of nail	3.262e-05	0.3926	1.48083	0.0945	+++	90.4	20.761	2	3.103e-05	4323.3
10	infectious diseases	Tuberculosis	0.0007032	1.0654	2.902	0.3144	?++	65	2.859	1	0.09087	227.276
132	infectious diseases	Infestation (lice, mites)	0.003327	0.8172	2.26415	0.2784	?++	61	2.565	1	0.1093	294.773
79.9	infectious diseases	Viremia, NOS	0.003485	0.4939	1.63869	0.1691	+++	0	1.034	2	0.5963	1069.64
38	infectious diseases	Septicemia	0.007353	0.5358	1.70881	0.1999	+++	0	0.891	2	0.6406	765.935
130	infectious diseases	Spirochetal infection	0.01712	0.9716	2.64217	0.4075	+??	0	0	0	1	147.425
112.3	infectious diseases	Candidiasis of skin and nails	0.02658	0.5586	1.74822	0.2519	++-	79.4	9.697	2	0.007841	698.197
130.1	infectious diseases	Lyme disease	0.02846	0.9616	2.61588	0.4389	+??	0	0	0	1	135.514
110.13	infectious diseases	Dermatophytosis of the body	0.03563	0.3878	1.47374	0.1845	+++	26.4	2.719	2	0.2568	854.516
8.6	infectious diseases	Viral Enteritis	0.07635	0.9436	2.56921	0.5324	??+	0	0	0	1	47.9439
8.5	infectious diseases	Bacterial enteritis	0.1368	0.2503	1.28441	0.1682	+-+	65.7	5.825	2	0.05434	1314.42
41.21	infectious diseases	Rheumatic fever / chorea	0.1435	0.753	2.12336	0.5147	+-+	0	1.238	2	0.5385	131.841
41.2	infectious diseases	Streptococcus infection	0.1834	0.6144	1.84855	0.4619	+-+	0	1.626	2	0.4435	167.743
70.4	infectious diseases	Chronic hepatitis	0.1972	0.2475	1.28082	0.192	++-	55	4.443	2	0.1084	1092.53
38.3	infectious diseases	Bacteremia	0.2323	0.4286	1.53511	0.3588	+++	0	0.208	2	0.9011	263.29
131	infectious diseases	Protozoan infection	0.2329	0.4646	1.59138	0.3895	?++	0	0.008	1	0.9304	171.54
53.1	infectious diseases	Herpes zoster with nervous system complications	0.2782	0.3326	1.39459	0.3067	++-	11.5	2.259	2	0.3232	529.033
134	infectious diseases	Helminthiases	0.3062	-1.0264	0.358295	1.0031	??-	0	0	0	1	103.74
134.1	infectious diseases	Intestinal helminthiases	0.3912	-0.863	0.421894	1.0065	??-	0	0	0	1	87.8137
70.9	infectious diseases	Hepatitis NOS	0.8174	0.0819	1.08535	0.3546	+--	0	1.103	2	0.5762	366.76
110.12	infectious diseases	Althete's foot	0.8491	0.0277	1.02809	0.1454	++-	73.5	7.535	2	0.02311	2112.46
117.4	infectious diseases	Aspergillosis	0.8856	0.1485	1.16009	1.0323	+??	0	0	0	1	43.9495
31	infectious diseases	Diseases due to other mycobacteria	0.9498	0.0656	1.0678	1.0423	+??	0	0	0	1	39.9583
41.8	infectious diseases	H. pylori	0.9748	-0.0098	0.990248	0.3086	+--	77	8.682	2	0.01303	603.347
949	injuries & poisonings	Allergies, other	2.245e-07	0.5396	1.71532	0.1042	+++	88.3	17.07	2	0.0001965	3101.08
977	injuries & poisonings	Personal history of allergy to medicinal agents	4.772e-06	0.64	1.89648	0.1399	+++	0	1.043	2	0.5937	1586.72
840	injuries & poisonings	Sprains and strains	0.0001325	0.5935	1.81031	0.1553	+-+	70.9	6.867	2	0.03228	1181.33
801	injuries & poisonings	Fracture of ankle and foot	0.008006	0.6696	1.95346	0.2525	+++	73.7	7.615	2	0.0222	548.695
804	injuries & poisonings	Fracture of hand or wrist	0.02829	0.6563	1.92765	0.2992	-++	0	1.717	2	0.4237	314.896
994.2	injuries & poisonings	Sepsis	0.03062	0.5279	1.69537	0.2442	+-+	5	2.105	2	0.349	525.08
930	injuries & poisonings	Allergic reaction to food	0.04463	0.3975	1.4881	0.198	-++	58	4.766	2	0.09226	892.574
994	injuries & poisonings	Sepsis and SIRS	0.06185	0.4533	1.5735	0.2427	+-+	15.8	2.375	2	0.3051	564.552
803.1	injuries & poisonings	Fracture of humerus	0.07257	0.729	2.07301	0.406	+?+	0	0.284	1	0.594	187.539
800	injuries & poisonings	Fracture of lower limb	0.09605	0.3471	1.41496	0.2085	+-+	60.8	5.108	2	0.07778	998.51
965.1	injuries & poisonings	Opiates and related narcotics causing adverse effects in therapeutic use	0.1162	0.7377	2.09112	0.4696	-++	0	0.968	2	0.6164	159.765
960.2	injuries & poisonings	Allergy/adverse effect of penicillin	0.1298	0.5292	1.69757	0.3494	-++	29.9	2.853	2	0.2402	386.56
830	injuries & poisonings	Dislocation	0.1563	0.3279	1.38805	0.2313	+++	0	1.168	2	0.5578	651.997
819	injuries & poisonings	Skull and face fracture and other intercranial injury	0.1601	-0.845	0.429557	0.6015	---	0	0.822	2	0.6629	183.629
835	injuries & poisonings	Internal derangement of knee	0.1838	0.3915	1.4792	0.2945	+++	0	1.513	2	0.4692	394.532
840.2	injuries & poisonings	Rotator cuff (capsule) sprain	0.1841	0.8172	2.26415	0.6153	??+	0	0	0	1	47.9444
801.1	injuries & poisonings	Fracture of foot	0.1978	0.5265	1.693	0.4088	?++	0	0.97	1	0.3247	211.372
871	injuries & poisonings	Open wounds of extremities	0.2167	0.3062	1.35825	0.2478	+-+	13.7	2.317	2	0.3139	576.654
960	injuries & poisonings	Poisoning by antibiotics	0.33	0.2819	1.32565	0.2894	-++	0	1.719	2	0.4234	557.075
870	injuries & poisonings	Open wounds of head; neck; and trunk	0.4891	-0.3251	0.722455	0.47	+--	8.3	2.181	2	0.3361	307.067
800.3	injuries & poisonings	Fracture of tibia and fibula	0.5444	0.3404	1.40551	0.5615	?-+	45.4	1.831	1	0.176	127.733
952	injuries & poisonings	Spinal cord injury without evidence of spinal bone injury	0.5452	-0.9767	0.376552	1.6145	?-?	0	0	0	1	39.9473
871.3	injuries & poisonings	Open wound of foot except toe(s) alone	0.5458	-0.8161	0.442153	1.3509	?-?	0	0	0	1	47.9237
800.1	injuries & poisonings	Fracture of neck of femur	0.5536	0.2221	1.2487	0.3749	+--	81.9	11.037	2	0.004011	334.904
916	injuries & poisonings	Contusion	0.5827	0.3094	1.36261	0.5632	?-+	0	0.702	1	0.4021	119.795
858	injuries & poisonings	Complication of internal orthopedic device	0.5918	-1.043	0.352396	1.9451	?-?	0	0	0	1	47.924
872	injuries & poisonings	Traumatic amputation	0.6242	0.2403	1.27163	0.4904	?-+	0	0.397	1	0.5287	155.622
851	injuries & poisonings	Complications of transplants and reattached limbs	0.7194	-0.2767	0.758282	0.7702	?--	0	0.165	1	0.6848	91.8724
803	injuries & poisonings	Fracture of upper limb	0.72	0.0881	1.0921	0.2457	+--	23.3	2.607	2	0.2716	860.599
965	injuries & poisonings	Poisoning by analgesics, antipyretics, and antirheumatics	0.7239	-0.2368	0.789149	0.6705	+--	0	0.645	2	0.7245	151.788
979	injuries & poisonings	Adverse drug events and drug allergies	0.761	0.0855	1.08926	0.2809	+-+	0	0.225	2	0.8935	521.478
800.4	injuries & poisonings	Fracture of patella	0.7621	0.2265	1.2542	0.7481	??+	0	0	0	1	47.9446
871.2	injuries & poisonings	Open wound of finger(s)	0.8668	-0.1207	0.8863	0.72	??-	0	0	0	1	79.8447
842	injuries & poisonings	Other sprains and strains	0.8678	-0.0734	0.929229	0.4411	-+-	13	2.299	2	0.3168	287.141
990	injuries & poisonings	Effects radiation NOS	0.8744	-0.0774	0.92552	0.4896	-+-	0	0.701	2	0.7045	307.103
961.1	injuries & poisonings	Poisoning/allergy of sulfonamides	0.8969	-0.1324	0.875991	1.0214	-??	0	0	0	1	67.8794
854	injuries & poisonings	Complications of cardiac/vascular device, implant, and graft	0.9187	-0.0453	0.955711	0.4441	-+-	0	1.022	2	0.6	271.238
840.3	injuries & poisonings	Joint/ligament sprain	0.9257	0.0844	1.08806	0.9061	?+-	45	1.818	1	0.1776	131.749
805	injuries & poisonings	Fracture of vertebral column without mention of spinal cord injury	0.9472	-0.0485	0.952657	0.7327	+?-	36.7	1.58	1	0.2087	247.228
809	injuries & poisonings	Fracture of unspecified bones	0.9623	0.0103	1.01035	0.2176	-++	0	0.02	2	0.9901	1119.56
803.2	injuries & poisonings	Fracture of radius and ulna	0.9757	0.0149	1.01501	0.4885	+--	0	1.018	2	0.6011	255.383
300	mental disorders	Anxiety disorders	1.868e-58	0.8483	2.33567	0.0526	+++	97.2	71.631	2	2.79e-16	11902.1
296	mental disorders	Mood disorders	1.871e-43	0.6743	1.96266	0.0488	+++	97.9	95.108	2	2.226e-21	15706
300.1	mental disorders	Anxiety disorder	1.466e-42	0.7726	2.16539	0.0565	+++	97.2	70.27	2	5.51e-16	10475
296.2	mental disorders	Depression	1.628e-37	0.6473	1.91038	0.0506	+++	98	100.829	2	1.274e-22	14750.7
296.22	mental disorders	Major depressive disorder	3.227e-35	0.6305	1.87855	0.0509	+++	98	98.9	2	3.343e-22	14642.4
300.4	mental disorders	Dysthymic disorder	2.399e-20	1.0089	2.74258	0.1092	+++	90.2	20.329	2	3.851e-05	1803.78
318	mental disorders	Tobacco use disorder	2.44e-14	0.4629	1.58867	0.0607	+++	82.3	11.33	2	0.003465	9285.31
316	mental disorders	Substance addiction and disorders	5.553e-13	0.6237	1.86582	0.0865	+++	69	6.447	2	0.03981	3579.4
296.1	mental disorders	Bipolar	8.345e-12	0.7185	2.05135	0.1052	+++	0	0.43	2	0.8064	2185.16
304	mental disorders	Adjustment reaction	9.808e-11	0.7234	2.06143	0.1118	+++	0	0.22	2	0.896	2142.89
313	mental disorders	Pervasive developmental disorders	5.722e-10	1.0806	2.94645	0.1744	+++	37	3.177	2	0.2042	552.416
300.11	mental disorders	Generalized anxiety disorder	4.161e-09	0.5852	1.79535	0.0996	+++	74.7	7.917	2	0.01909	2754.9
313.1	mental disorders	Attention deficit hyperactivity disorder	1.529e-08	1.1368	3.11678	0.2009	+++	0.5	2.01	2	0.366	390.296
300.9	mental disorders	Posttraumatic stress disorder	2.727e-07	0.6852	1.98417	0.1333	+++	81	10.504	2	0.005236	1432.07
301.2	mental disorders	Antisocial/borderline personality disorder	3.996e-06	0.959	2.60909	0.2079	+++	72.4	7.239	2	0.02679	529.078
302	mental disorders	Sexual and gender identity disorders	2.203e-05	0.7834	2.1889	0.1846	+++	0	0.387	2	0.824	553.033
317	mental disorders	Alcohol-related disorders	2.351e-05	0.4603	1.58455	0.1088	+++	77.1	8.747	2	0.01261	2439.47
292.3	mental disorders	Memory loss	4.361e-05	0.5325	1.70318	0.1303	+-+	62.3	5.303	2	0.07054	2355.57
300.12	mental disorders	Agorophobia, social phobia, and panic disorder	7.418e-05	0.5275	1.69469	0.1331	+++	23.7	2.62	2	0.2698	1613.41
317.1	mental disorders	Alcoholism	0.000169	0.4533	1.5735	0.1205	+++	79.9	9.974	2	0.006827	1972.9
302.1	mental disorders	Decreased libido	0.0003859	0.8129	2.25444	0.229	+++	0	0.384	2	0.8252	354.837
292	mental disorders	Neurological disorders	0.001353	0.342	1.40776	0.1067	+-+	76	8.337	2	0.01548	4128.27
301	mental disorders	Personality disorders	0.001524	0.5233	1.68759	0.1651	+++	40	3.334	2	0.1888	1118.1
305.2	mental disorders	Eating disorder	0.003933	1.0065	2.73601	0.349	++-	76.2	8.386	2	0.0151	271.318
290	mental disorders	Delirium dementia and amnestic and other cognitive disorders	0.03087	0.3777	1.45893	0.1749	+++	63.6	5.498	2	0.06399	1778.25
297.1	mental disorders	Suicidal ideation	0.04221	1.0771	2.93615	0.5302	??+	0	0	0	1	47.9444
297	mental disorders	Suicidal ideation or attempt	0.04236	1.0764	2.9341	0.5303	??+	0	0	0	1	47.9444
303.4	mental disorders	Somatoform disorder	0.04762	0.6643	1.94313	0.3354	+++	52.1	4.172	2	0.1242	259.287
290.1	mental disorders	Dementias	0.05456	0.3451	1.41213	0.1795	+++	44.5	3.602	2	0.1651	1677.96
315	mental disorders	Develomental delays and disorders	0.1583	0.4057	1.50035	0.2875	+++	5.4	2.113	2	0.3477	362.482
316.1	mental disorders	Polyneuropathy due to drugs	0.1597	0.5862	1.79715	0.4169	+++	0	0.736	2	0.692	207.521
295.2	mental disorders	Paranoid disorders	0.1961	0.4788	1.61414	0.3704	?++	0	0.679	1	0.4099	243.149
312.3	mental disorders	Impulse control disorder	0.2238	-4.1668	0.0155018	3.4255	??-	0	0	0	1	75.8612
290.11	mental disorders	Alzheimer's disease	0.2584	0.4293	1.53618	0.3799	-+-	63.8	5.526	2	0.06311	374.204
292.6	mental disorders	Hallucinations	0.2599	-1.6761	0.187102	1.4876	?--	0	0.428	1	0.5129	103.846
290.16	mental disorders	Vascular dementia	0.2834	0.422	1.52501	0.3934	?++	9.6	1.106	1	0.2929	242.999
295.1	mental disorders	Schizophrenia	0.3148	0.1416	1.15212	0.1408	-++	0	0.329	2	0.8482	1705.29
291	mental disorders	Other specified nonpsychotic and/or transient mental disorders	0.3218	0.2335	1.26301	0.2356	+++	0	0.725	2	0.6959	782.229
292.4	mental disorders	Altered mental status	0.3539	0.2432	1.27532	0.2623	+++	0	0.086	2	0.9578	722.472
295	mental disorders	Schizophrenia and other psychotic disorders	0.3567	0.1161	1.12311	0.126	-++	0	0.789	2	0.674	2273.65
306	mental disorders	Other mental disorder	0.364	0.1471	1.15847	0.1621	-++	0	0.967	2	0.6166	1696.56
291.8	mental disorders	Alteration of consciousness	0.3853	0.5321	1.7025	0.6129	?-+	0	0.622	1	0.4303	87.8849
317.11	mental disorders	Alcoholic liver damage	0.4283	0.1813	1.19877	0.2289	+-+	0	1.557	2	0.459	623.566
303	mental disorders	Psychogenic and somatoform disorders	0.4352	0.2131	1.23751	0.2732	+-+	0	0.762	2	0.6831	509.393
306.9	mental disorders	Tension headache	0.4813	0.1989	1.22006	0.2824	--+	0	0.361	2	0.8349	453.398
292.2	mental disorders	Mild cognitive impairment	0.4941	-0.2357	0.790018	0.3447	--+	52.6	4.216	2	0.1215	548.89
291.4	mental disorders	Specific nonpsychotic mental disorders due to brain damage	0.5317	0.1656	1.1801	0.2647	++-	0	1.27	2	0.5298	675.632
295.3	mental disorders	Psychosis	0.5568	-0.1579	0.853935	0.2687	-+-	0	0.273	2	0.8723	572.058
292.11	mental disorders	Aphasia	0.5616	-0.5213	0.593748	0.8981	---	0	0.371	2	0.8307	123.859
300.3	mental disorders	Obsessive-compulsive disorders	0.5727	-0.2709	0.762693	0.4802	---	0	0.261	2	0.8775	215.55
315.1	mental disorders	Learning disorder	0.5888	0.3904	1.47757	0.7221	??+	0	0	0	1	39.9615
293.1	mental disorders	Swelling, mass, or lump in head and neck [Space-occupying lesion, intracranial NOS]	0.6591	-0.0959	0.908555	0.2175	+--	0	2.001	2	0.3678	1090.92
303.3	mental disorders	Psychogenic disorder	0.8032	-0.1093	0.896461	0.4387	--+	0	0.471	2	0.7902	263.349
300.13	mental disorders	Phobia	0.8705	0.0825	1.086	0.506	++-	0	0.566	2	0.7537	187.646
315.3	mental disorders	Mental retardation	0.8928	-0.0686	0.9337	0.5091	?+-	0	0.399	1	0.5274	131.75
312	mental disorders	Conduct disorders	0.9236	-0.0553	0.946201	0.5759	?+-	58.4	2.402	1	0.1212	151.669
292.1	mental disorders	Aphasia/speech disturbance	0.9258	-0.0369	0.963773	0.3961	--+	17.1	2.412	2	0.2993	438.223
300.8	mental disorders	Acute reaction to stress	0.9269	0.0611	1.06301	0.6658	?-+	0	0.651	1	0.4197	95.8708
743.1	musculoskeletal	Osteoporosis	2.039e-18	0.7791	2.17951	0.089	+++	91.8	24.414	2	4.996e-06	6931.68
743	musculoskeletal	Osteoporosis, osteopenia and pathological fracture	5.769e-18	0.7462	2.10897	0.0864	+++	91.1	22.403	2	1.366e-05	7327.23
743.11	musculoskeletal	Osteoporosis NOS	9.166e-18	0.7697	2.15912	0.0897	+++	91.6	23.698	2	7.147e-06	6865.72
745	musculoskeletal	Pain in joint	1.179e-10	0.3363	1.39976	0.0522	+++	93	28.708	2	5.836e-07	16564.9
727.1	musculoskeletal	Synovitis and tenosynovitis	0.0003379	0.5117	1.66812	0.1428	+++	79.8	9.89	2	0.00712	1850.35
733.4	musculoskeletal	Aseptic necrosis of bone	0.0004116	0.7367	2.08903	0.2085	+++	0	0.826	2	0.6616	544.656
740	musculoskeletal	Osteoarthrosis	0.001995	0.2071	1.23011	0.067	++-	91.4	23.258	2	8.905e-06	13147.3
740.11	musculoskeletal	Osteoarthrosis, localized, primary	0.002453	0.247	1.28018	0.0815	++-	87.2	15.674	2	0.0003949	8059.04
740.1	musculoskeletal	Osteoarthritis; localized	0.00252	0.2421	1.27392	0.0802	++-	86	14.324	2	0.0007755	8376.05
738.4	musculoskeletal	Acquired spondylolisthesis	0.003752	0.793	2.21002	0.2736	++-	54.6	4.409	2	0.1103	517.364
726	musculoskeletal	Peripheral enthesopathies and allied syndromes	0.004266	0.2484	1.28197	0.0869	+-+	86.8	15.188	2	0.0005035	6214.01
727	musculoskeletal	Other disorders of synovium, tendon, and bursa	0.004757	0.3322	1.39403	0.1177	++-	84.3	12.769	2	0.001688	3140.29
711	musculoskeletal	Arthropathy associated with infections	0.00586	0.9895	2.68989	0.3591	++-	49.1	3.931	2	0.1401	195.649
733.9	musculoskeletal	Chondromalacia	0.005957	1.6443	5.17738	0.5979	?+?	0	0	0	1	39.9472
728.7	musculoskeletal	Fasciitis	0.01233	0.3373	1.40116	0.1348	++-	77.7	8.966	2	0.0113	1962.15
711.1	musculoskeletal	Pyogenic arthritis	0.01282	1.4899	4.43665	0.5987	?+-	34.2	1.519	1	0.2178	91.8723
735.21	musculoskeletal	Hammer toe (acquired)	0.01955	0.4985	1.64625	0.2135	++-	79.5	9.738	2	0.00768	933.778
710.11	musculoskeletal	Acute osteomyelitis	0.021	0.7736	2.16756	0.3352	?++	0	0.255	1	0.6138	175.569
735	musculoskeletal	Acquired foot deformities	0.02463	0.3233	1.38168	0.1439	+++	0	1.978	2	0.3719	2002
735.2	musculoskeletal	Acquired toe deformities	0.02772	0.4183	1.51938	0.19	++-	60.9	5.11	2	0.07769	1117.91
738	musculoskeletal	Other acquired musculoskeletal deformity	0.02933	0.5113	1.66746	0.2347	++-	74.7	7.904	2	0.01921	794.078
743.13	musculoskeletal	Other specified osteoporosis	0.03303	0.6207	1.86023	0.2912	+++	0	1.683	2	0.431	406.368
726.1	musculoskeletal	Enthesopathy	0.03478	0.256	1.29175	0.1213	+--	85.6	13.847	2	0.0009842	3183.35
727.6	musculoskeletal	Rupture of tendon, nontraumatic	0.06568	0.8421	2.32124	0.4575	+--	75.2	8.055	2	0.01782	243.447
721.1	musculoskeletal	Spondylosis without myelopathy	0.0733	0.1847	1.20286	0.1031	++-	84.9	13.286	2	0.001303	4669.61
740.9	musculoskeletal	Osteoarthrosis NOS	0.09762	0.1409	1.15131	0.085	++-	86.8	15.136	2	0.0005168	8608.56
724.8	musculoskeletal	Other symptoms referable to back	0.09868	0.4246	1.52898	0.2571	+++	0	0.288	2	0.8661	501.202
742	musculoskeletal	Derangement of joint, non-traumatic	0.1081	0.4781	1.61301	0.2975	++-	51.3	4.108	2	0.1282	418.382
733	musculoskeletal	Other disorders of bone and cartilage	0.1127	0.1687	1.18376	0.1063	++-	76	8.316	2	0.01564	5941.32
721	musculoskeletal	Spondylosis and allied disorders	0.119	0.1554	1.16813	0.0997	++-	84.2	12.643	2	0.001797	5065.95
728	musculoskeletal	Disorders of muscle, ligament, and fascia	0.1233	0.9581	2.60674	0.6217	??+	0	0	0	1	39.9615
743.9	musculoskeletal	Osteopenia or other disorder of bone and cartilage	0.1322	0.427	1.53265	0.2836	-++	0	1.176	2	0.5554	521.444
717	musculoskeletal	Polymyalgia Rheumatica	0.1335	-1.6278	0.196361	1.0847	---	0	1.113	2	0.5733	319.029
716.9	musculoskeletal	Arthropathy NOS	0.1698	0.4708	1.60127	0.343	+++	0	0.395	2	0.8207	315.083
735.3	musculoskeletal	Hallux valgus (Bunion)	0.1755	0.3995	1.49108	0.2949	-++	0	0.872	2	0.6467	457.892
737.3	musculoskeletal	Kyphoscoliosis and scoliosis	0.186	0.2778	1.32022	0.21	-++	0	0.337	2	0.845	774.273
722	musculoskeletal	Intervertebral disc disorders	0.1861	0.1548	1.16742	0.1171	+++	0	1.855	2	0.3955	3410.24
724.2	musculoskeletal	Disorders of coccyx	0.1941	-0.3764	0.686328	0.2899	---	0	1.504	2	0.4714	1010.26
740.12	musculoskeletal	Osteoarthrosis, localized, secondary	0.1984	0.4351	1.54512	0.3383	++-	19.6	2.487	2	0.2883	366.542
724.1	musculoskeletal	Disorders of sacrum	0.2165	-0.3452	0.708079	0.2794	-+-	19.2	2.477	2	0.2899	1080.77
723	musculoskeletal	Other disorders of cervical region	0.2179	0.3477	1.41581	0.2822	+-+	0	0.419	2	0.8108	521.383
737	musculoskeletal	Curvature of spine	0.2181	0.2528	1.28763	0.2053	-++	0	0.668	2	0.7161	853.078
736.2	musculoskeletal	Acquired deformities of finger	0.2206	-3.4113	0.0329983	2.7847	??-	0	0	0	1	47.9446
740.3	musculoskeletal	Osteoarthrosis involving more than one site, but not specified as generalized	0.2257	0.6592	1.93325	0.5441	+?+	0	0.825	1	0.3637	107.847
722.7	musculoskeletal	Intervertebral disc disorder with myelopathy	0.2337	-0.8837	0.413251	0.742	?--	0	0.035	1	0.8523	167.582
716	musculoskeletal	Other arthropathies	0.2373	0.3631	1.43778	0.3072	+++	0	1.466	2	0.4806	446.168
722.6	musculoskeletal	Degeneration of intervertebral disc	0.2555	0.2517	1.28621	0.2213	+++	0	0.536	2	0.765	943.656
713	musculoskeletal	Arthropathy associated with other disorders classified elsewhere	0.2752	-0.542	0.581584	0.4968	---	0	0.493	2	0.7817	267.346
710.1	musculoskeletal	Osteomyelitis	0.2931	0.2291	1.25747	0.2179	+-+	0	0.499	2	0.779	718.823
710	musculoskeletal	Osteomyelitis, periostitis, and other infections involving bone	0.2932	0.2291	1.25747	0.2179	+-+	0	0.499	2	0.7792	718.823
720	musculoskeletal	Spinal stenosis	0.3128	0.1995	1.22079	0.1977	++-	73.4	7.52	2	0.02328	1590.59
722.9	musculoskeletal	Other and unspecified disc disorder	0.3311	0.3677	1.44441	0.3783	++-	49.6	3.969	2	0.1374	330.975
715.2	musculoskeletal	Ankylosing spondylitis	0.3446	-0.955	0.384812	1.0104	-??	0	0	0	1	95.7595
720.1	musculoskeletal	Spinal stenosis of lumbar region	0.3559	-1.354	0.258205	1.4667	?--	0	0.499	1	0.4802	127.77
722.1	musculoskeletal	Displacement of intervertebral disc	0.3665	0.1361	1.1458	0.1508	+++	0	0.203	2	0.9033	2000.87
727.4	musculoskeletal	Ganglion and cyst of synovium, tendon, and bursa	0.3751	0.3405	1.40565	0.3839	+--	65.3	5.769	2	0.05589	354.663
742.9	musculoskeletal	Other derangement of joint	0.3763	0.3073	1.35975	0.3474	++-	0	1.366	2	0.5052	323.009
714	musculoskeletal	Rheumatoid arthritis and other inflammatory polyarthropathies	0.3841	0.1241	1.13213	0.1425	-++	0	1.196	2	0.5498	2592.84
741.4	musculoskeletal	Joint effusions	0.4028	0.21	1.23368	0.2511	++-	30.4	2.872	2	0.2379	765.547
714.1	musculoskeletal	Rheumatoid arthritis	0.4211	0.1276	1.1361	0.1587	-++	0	0.185	2	0.9115	2140.59
736	musculoskeletal	Other acquired deformities of limbs	0.4229	0.2739	1.31508	0.3418	+-+	25.6	2.69	2	0.2606	338.818
739	musculoskeletal	Contracture of joint	0.4534	-0.5986	0.549581	0.7983	?--	45.2	1.825	1	0.1767	195.415
726.3	musculoskeletal	Bursitis	0.4562	0.1895	1.20865	0.2543	+--	0	1.395	2	0.4978	683.449
741.3	musculoskeletal	Difficulty in walking	0.472	-0.3702	0.690596	0.5147	?--	0	0.293	1	0.5883	278.837
740.2	musculoskeletal	Osteoarthrosis, generalized	0.4813	-0.1431	0.866667	0.2032	+--	0	0.711	2	0.7009	1724.39
721.8	musculoskeletal	Other allied disorders of spine	0.4938	0.514	1.67197	0.7511	??+	0	0	0	1	43.9534
735.23	musculoskeletal	Hallux rigidus	0.5068	-0.5772	0.561468	0.8695	---	0	0.673	2	0.7144	135.827
728.71	musculoskeletal	Contracture of palmar fascia [Dupuytren's disease]	0.5125	0.4888	1.63036	0.7464	??+	0	0	0	1	39.9615
733.8	musculoskeletal	Malunion and nonunion of fracture	0.5632	0.342	1.40776	0.5917	+?+	0	0.193	1	0.6605	95.8827
710.19	musculoskeletal	Unspecified osteomyelitis	0.5941	0.1349	1.14442	0.2532	+-+	0	1.681	2	0.4315	568.888
715.1	musculoskeletal	Sacroiliitis NEC	0.604	-0.1469	0.86338	0.2834	+--	0	0.448	2	0.7994	821.57
729	musculoskeletal	Other disorders of soft tissues	0.6208	0.0704	1.07294	0.1423	+-+	12.3	2.28	2	0.3198	2635.16
724.9	musculoskeletal	Other unspecified back disorders	0.6867	0.274	1.31521	0.6793	?-+	0	0.677	1	0.4106	91.8774
721.2	musculoskeletal	Spondylosis with myelopathy	0.7237	0.0947	1.09933	0.2678	+--	0	1.118	2	0.5718	691.093
713.5	musculoskeletal	Arthropathy associated with neurological disorders	0.7352	-0.1966	0.821519	0.5813	-+-	0	1.733	2	0.4205	163.749
741.2	musculoskeletal	Stiffness of joint	0.7808	0.0384	1.03915	0.1379	+--	75.6	8.188	2	0.01667	2721.93
726.2	musculoskeletal	Synoviopathy	0.804	-0.1321	0.876253	0.5323	+--	23.6	2.618	2	0.2701	223.49
741	musculoskeletal	Symptoms and disorders of the joints	0.8274	0.0254	1.02573	0.1166	+--	78.6	9.354	2	0.009307	3888.09
733.6	musculoskeletal	Costochondritis	0.828	0.093	1.09746	0.4281	?++	0	0.001	1	0.9776	211.349
726.4	musculoskeletal	Calcaneal spur; Exostosis NOS	0.8292	-0.1062	0.899245	0.4925	?+-	0	0.043	1	0.8359	239.192
742.8	musculoskeletal	Articular cartilage disorder	0.8409	0.2073	1.23035	1.0325	+??	0	0	0	1	43.9495
727.5	musculoskeletal	Rupture of synovium	0.8448	-0.0981	0.906558	0.5009	?+-	0	0.436	1	0.5092	255.075
710.12	musculoskeletal	Chronic osteomyelitis	0.9078	-0.0642	0.937817	0.5545	?-+	0	0.94	1	0.3322	123.783
724	musculoskeletal	Other and unspecified disorders of back	0.9094	-0.0207	0.979513	0.1821	++-	0	0.152	2	0.9269	1633.1
722.8	musculoskeletal	Postlaminectomy syndrome	0.9305	-0.0291	0.971319	0.334	-+-	0	0.323	2	0.8509	454.02
723.1	musculoskeletal	Torticollis	0.938	-0.0402	0.960597	0.5174	--+	27	2.74	2	0.2541	299.128
735.1	musculoskeletal	Flat foot	0.9682	-0.0132	0.986887	0.33	+-+	0	0.817	2	0.6645	445.476
715	musculoskeletal	Other inflammatory spondylopathies	0.9839	0.0043	1.00431	0.2143	++-	0	1.005	2	0.6051	1174.95
357	neurological	Inflammatory and toxic neuropathy	5.66e-11	0.6616	1.93789	0.101	+++	81.8	10.977	2	0.004134	3158.13
327.71	neurological	Restless legs syndrome	3.087e-05	0.8743	2.3972	0.2098	+++	0	1.592	2	0.4511	596.526
350	neurological	Abnormal movement	7.383e-05	0.3019	1.35243	0.0762	+++	0	1.752	2	0.4164	8530.36
337	neurological	Disorders of the autonomic nervous system	0.0001161	0.9808	2.66659	0.2545	++-	67.8	6.219	2	0.04462	362.785
345	neurological	Epilepsy, recurrent seizures, convulsions	0.0001841	0.4177	1.51847	0.1117	+++	49.4	3.952	2	0.1386	2659.3
350.1	neurological	Abnormal involuntary movements	0.0003489	0.4734	1.60544	0.1324	+++	55.7	4.513	2	0.1047	2225.32
320	neurological	Meningitis	0.0004222	1.3108	3.70914	0.3718	?++	64.9	2.848	1	0.09149	127.733
348.9	neurological	Other conditions of brain, NOS	0.0005972	1.1594	3.18802	0.3377	+-+	47.5	3.808	2	0.149	203.568
356	neurological	Hereditary and idiopathic peripheral neuropathy	0.00173	0.56	1.75067	0.1788	++-	67.8	6.213	2	0.04476	1123.84
345.3	neurological	Convulsions	0.001779	0.4253	1.53005	0.1361	+++	33.2	2.992	2	0.224	1735.07
351	neurological	Other peripheral nerve disorders	0.002242	0.3441	1.41072	0.1126	+++	81	10.534	2	0.00516	3319.43
324	neurological	Other CNS infection and poliomyelitis	0.003134	1.3404	3.82057	0.4537	++-	21.1	2.533	2	0.2818	147.787
350.2	neurological	Abnormality of gait	0.01081	0.2218	1.24832	0.087	+++	0	0.348	2	0.8404	7048.12
331.1	neurological	Hydrocephalus	0.01817	1.1506	3.16009	0.4871	??+	0	0	0	1	55.9246
350.6	neurological	Disturbances of sensation of smell and taste	0.03074	0.9179	2.50403	0.4248	?-+	46.5	1.868	1	0.1717	111.822
335	neurological	Multiple sclerosis	0.03566	-0.6003	0.548647	0.2857	--+	83.5	12.094	2	0.002365	1161.6
340	neurological	Migraine	0.04459	0.1943	1.21446	0.0967	+++	0	1.879	2	0.3909	4470.14
359	neurological	Muscular dystrophies and other myopathies	0.04836	0.5078	1.66163	0.2572	+++	0	1.461	2	0.4816	505.583
333.4	neurological	Torsion dystonia	0.05457	-1.0288	0.357436	0.5352	---	14.4	2.338	2	0.3107	606.795
352.2	neurological	Facial nerve disorders [CN7]	0.07995	0.4978	1.6451	0.2843	++-	52.9	4.25	2	0.1194	505.646
331	neurological	Other cerebral degenerations	0.08328	0.7557	2.1291	0.4363	+?+	0	0.316	1	0.574	135.768
339	neurological	Other headache syndromes	0.1021	0.1236	1.13156	0.0756	+++	66.5	5.963	2	0.05071	7733.3
338.2	neurological	Chronic pain	0.105	0.1149	1.12176	0.0709	++-	90.3	20.639	2	3.299e-05	9487.65
359.2	neurological	Myopathy	0.1108	0.4533	1.5735	0.2843	++-	27.4	2.756	2	0.2521	465.933
348.2	neurological	Cerebral edema and compression of brain	0.1227	0.6033	1.82814	0.3909	?++	0	0.046	1	0.8293	163.623
338	neurological	Pain	0.1276	0.1021	1.10749	0.067	++-	84.6	12.978	2	0.00152	10596.8
323	neurological	Encephalitis	0.1435	0.7295	2.07404	0.4987	-?+	0	0.899	1	0.3431	107.854
333.1	neurological	Essential tremor	0.1899	0.3487	1.41722	0.266	+++	0	0.854	2	0.6526	647.831
342	neurological	Hemiplegia	0.2347	-0.472	0.623754	0.3972	+--	28.8	2.809	2	0.2454	433.655
333	neurological	Extrapyramidal disease and abnormal movement disorders	0.2423	-0.2452	0.782548	0.2097	--+	46.5	3.738	2	0.1542	1447.71
348	neurological	Other conditions of brain	0.2448	0.2813	1.32485	0.2419	+++	0	0.251	2	0.8821	659.832
352.1	neurological	Trigeminal nerve disorders [CN5]	0.2463	-0.5914	0.553552	0.5101	+--	58	4.761	2	0.09248	247.437
334	neurological	Degenerative disease of the spinal cord	0.258	0.2927	1.34004	0.2588	+++	0	0.476	2	0.7884	643.785
327.1	neurological	Hypersomnia	0.2748	0.4441	1.55909	0.4066	--+	14.8	2.348	2	0.3091	211.574
348.8	neurological	Encephalopathy, not elsewhere classified	0.3815	0.274	1.31521	0.3131	+++	0	0.571	2	0.7515	426.286
338.1	neurological	Acute pain	0.4348	-0.1119	0.894134	0.1433	--+	64.6	5.648	2	0.05937	2596.68
343	neurological	Infantile cerebral palsy	0.447	0.4229	1.52638	0.5562	??+	0	0	0	1	55.9247
358.1	neurological	Myasthenia gravis	0.474	0.3626	1.43706	0.5064	-++	0	0.299	2	0.861	179.705
323.8	neurological	Encephalitis, non-infectious	0.4805	-3.2965	0.0370125	4.6731	-??	0	0	0	1	43.9495
358	neurological	Myoneural disorders	0.527	0.3188	1.37548	0.5041	-++	0	0.262	2	0.8772	191.662
332	neurological	Parkinson's disease	0.5374	-0.1621	0.850356	0.2628	--+	0	0.428	2	0.8075	972.711
352	neurological	Disorders of other cranial nerves	0.5573	0.153	1.16532	0.2606	++-	32.4	2.958	2	0.2278	786.269
340.1	neurological	Migrain with aura	0.5583	0.1447	1.15569	0.2471	++-	47.4	3.802	2	0.1494	742.766
345.12	neurological	Partial epilepsy	0.5593	0.2355	1.26554	0.4033	--+	0	1.38	2	0.5016	263.302
353	neurological	Nerve root and plexus disorders	0.5713	0.2434	1.27558	0.43	+-+	12.6	2.288	2	0.3186	219.507
350.3	neurological	Lack of coordination	0.6276	0.1559	1.16871	0.3213	++-	0	0.931	2	0.6279	442.158
355	neurological	Complex regional/central pain syndrome	0.6333	0.1805	1.19782	0.3783	+--	0	1.023	2	0.5997	318.884
355.1	neurological	Chronic pain syndrome	0.634	-0.1069	0.898616	0.2246	---	0	0.525	2	0.7693	1074.91
344	neurological	Other paralytic syndromes	0.6433	0.1056	1.11138	0.2281	+-+	0	0.574	2	0.7507	686.629
345.11	neurological	Generalized convulsive epilepsy	0.7536	-0.2135	0.807752	0.6801	?--	0	0.045	1	0.8329	119.763
327.5	neurological	Parasomnia	0.7664	-0.2145	0.806945	0.7223	-?-	0	0.061	1	0.8056	83.9109
333.8	neurological	Other degenerative diseases of the basal ganglia	0.8554	0.187	1.20563	1.0258	+??	0	0	0	1	55.9181
345.1	neurological	Epilepsy	0.856	0.0598	1.06162	0.3294	--+	0	1.473	2	0.4787	457.89
333.2	neurological	Myoclonus	0.9052	-0.1237	0.883645	1.0392	-??	0	0	0	1	47.9399
353.1	neurological	Nerve plexus lesions	0.9239	-0.0629	0.939037	0.6591	?-+	0	0.296	1	0.5867	103.849
349	neurological	Other and unspecified disorders of the nervous system	0.973	-0.0289	0.971514	0.8544	-+-	34.2	3.038	2	0.2189	167.73
465	respiratory	Acute upper respiratory infections of multiple or unspecified sites	9.762e-18	0.5341	1.70591	0.0623	+++	94.4	35.735	2	1.739e-08	9587.3
476	respiratory	Allergic rhinitis	7.881e-14	0.4515	1.57067	0.0604	+++	68.8	6.414	2	0.04047	10242
512.8	respiratory	Cough	2.701e-13	0.4542	1.57491	0.0621	+++	54.6	4.402	2	0.1107	10817.2
480	respiratory	Pneumonia	1.867e-10	0.646	1.90789	0.1014	+++	68.1	6.274	2	0.04341	3226.21
475	respiratory	Chronic sinusitis	4.612e-09	0.4991	1.64724	0.0852	+++	84.1	12.577	2	0.001857	4994.04
512	respiratory	Other symptoms of respiratory system	2.918e-08	0.2872	1.33269	0.0518	+++	0	0.088	2	0.957	18008.6
480.3	respiratory	Pneumonia due to fungus (mycoses)	1.747e-06	1.6649	5.28514	0.3483	+?+	0	0.837	1	0.3602	87.9029
497	respiratory	Bronchitis	5.438e-06	0.571	1.77004	0.1256	+++	49.5	3.96	2	0.1381	2222.53
465.2	respiratory	Acute pharyngitis	0.0001082	0.4177	1.51847	0.1079	++-	92	25.117	2	3.516e-06	3047.39
514.2	respiratory	Solitary pulmonary nodule	0.0001437	0.4338	1.54311	0.1141	+++	82.1	11.193	2	0.003711	3348.73
495	respiratory	Asthma	0.0001857	0.2188	1.24458	0.0585	+++	0	1.103	2	0.5761	12371.9
464	respiratory	Acute sinusitis	0.0002698	0.5891	1.80237	0.1617	+++	60.8	5.105	2	0.07789	1268.22
475.9	respiratory	Postnasal drip	0.0004265	0.5014	1.65103	0.1423	+++	54.8	4.426	2	0.1094	1938.54
498	respiratory	Acute bronchospasm	0.005102	1.083	2.95353	0.3867	+?+	11.5	1.131	1	0.2877	127.794
513.8	respiratory	Disorders of diaphragm	0.01141	1.0286	2.79715	0.4066	+++	0	0.504	2	0.7772	127.844
480.1	respiratory	Bacterial pneumonia	0.01692	0.5456	1.72564	0.2284	+++	62	5.258	2	0.07215	778.244
516	respiratory	Abnormal sputum	0.0433	0.5793	1.78479	0.2867	++-	31.1	2.902	2	0.2344	434.154
496.2	respiratory	Chronic bronchitis	0.05938	0.2883	1.33416	0.1529	-++	42.9	3.504	2	0.1734	2003.54
496	respiratory	Chronic airway obstruction	0.05973	0.1773	1.19399	0.0942	-++	0	1.222	2	0.5428	5631.21
516.1	respiratory	Hemoptysis	0.06659	0.5463	1.72685	0.2978	+++	35.5	3.098	2	0.2124	418.259
513	respiratory	Respiratory abnormalities	0.07152	0.4975	1.6446	0.2761	+++	0	0.922	2	0.6306	437.925
505	respiratory	Other pulmonary inflamation or edema	0.09758	0.7613	2.14106	0.4595	?++	0	0.396	1	0.5294	123.781
472	respiratory	Chronic pharyngitis and nasopharyngitis	0.09882	0.1786	1.19554	0.1082	-++	13.5	2.311	2	0.3149	3533.77
481	respiratory	Influenza	0.1055	0.502	1.65202	0.3101	+-+	0	1.289	2	0.5249	322.852
500	respiratory	Lung disease due to external agents	0.149	-0.5586	0.572009	0.3871	---	49.7	3.977	2	0.1369	390.489
496.3	respiratory	Bronchiectasis	0.1506	0.3743	1.45397	0.2604	+-+	0	1.324	2	0.5158	726.874
512.7	respiratory	Shortness of breath	0.1549	0.0928	1.09724	0.0652	+++	0	0.402	2	0.8178	11979.1
495.2	respiratory	Asthma with exacerbation	0.1565	0.1594	1.17281	0.1125	-++	64.3	5.598	2	0.06087	3475.89
496.1	respiratory	Emphysema	0.16	0.2328	1.26213	0.1657	+++	0	0.234	2	0.8897	1696.05
506	respiratory	Empyema and pneumothorax	0.1658	0.5149	1.67347	0.3716	+-+	0	1.095	2	0.5783	207.595
512.1	respiratory	Wheezing	0.229	0.2408	1.27227	0.2002	++-	63.6	5.502	2	0.06388	1138.39
504	respiratory	Other alveolar and parietoalveolar pneumonopathy	0.2332	-0.3122	0.731835	0.2619	---	29.2	2.826	2	0.2434	1178.99
473.1	respiratory	Chronic laryngitis	0.2504	-1.1317	0.322485	0.9847	-?-	0	0.339	1	0.5601	123.788
473.3	respiratory	Paralysis/spasm of vocal cords or larynx	0.2564	-0.5137	0.598278	0.4526	+--	59.6	4.948	2	0.08426	291.142
514.1	respiratory	Abnormal results of function study of pulmonary system	0.2653	0.3822	1.46551	0.3431	+++	0	0.35	2	0.8396	295.15
519	respiratory	Other diseases of respiratory system, not elsewhere classified	0.28	0.288	1.33376	0.2666	+++	0	0.054	2	0.9732	541.26
512.2	respiratory	Painful respiration	0.2815	0.2663	1.30513	0.2473	++-	22.5	2.58	2	0.2753	706.667
519.8	respiratory	Other diseases of respiratory system, NEC	0.3003	0.4134	1.51195	0.3992	-++	0	0.824	2	0.6625	215.572
507	respiratory	Pleurisy; pleural effusion	0.353	0.2125	1.23677	0.2288	+++	0	0.051	2	0.975	786.204
477	respiratory	Epistaxis or throat hemorrhage	0.363	-0.231	0.793739	0.254	---	0	0.344	2	0.842	997.514
502	respiratory	Postinflammatory pulmonary fibrosis	0.4135	0.2862	1.33136	0.35	--+	63.9	5.545	2	0.06249	477.771
514	respiratory	Abnormal findings examination of lungs	0.4405	0.1058	1.1116	0.1372	+-+	11.6	2.263	2	0.3225	2738.88
478	respiratory	Throat pain	0.4473	-0.4348	0.647394	0.5721	?+-	0	0.973	1	0.324	227.22
474	respiratory	Acute and chronic tonsillitis	0.4634	0.2247	1.25195	0.3065	++-	19.2	2.476	2	0.29	358.51
508	respiratory	Pulmonary collapse; interstitial and compensatory emphysema	0.4754	0.4584	1.58154	0.6422	--+	10.7	2.24	2	0.3263	139.807
483	respiratory	Acute bronchitis and bronchiolitis	0.4845	0.1642	1.17845	0.2349	++-	62.4	5.313	2	0.07021	1053.13
510	respiratory	Other diseases of lung	0.5196	-0.1666	0.846538	0.2587	--+	0	1.67	2	0.4339	872.764
471	respiratory	Nasal polyps	0.5422	-0.2975	0.742673	0.4882	-+-	36.2	3.135	2	0.2086	299.171
504.1	respiratory	Idiopathic fibrosing alveolitis	0.607	0.2663	1.30513	0.5178	-?+	58	2.38	1	0.1229	191.458
513.31	respiratory	Apnea	0.6481	0.3369	1.4006	0.7382	??+	0	0	0	1	43.9534
509	respiratory	Respiratory failure, insufficiency, arrest	0.6512	0.1248	1.13292	0.2761	+-+	0	0.668	2	0.7161	524.813
519.9	respiratory	Symptoms involving respiratory system and other chest symptoms	0.6554	0.172	1.18768	0.3854	+++	0	0.018	2	0.9911	295.192
474.1	respiratory	Acute tonsillitis	0.6989	-0.3891	0.677666	1.0058	??-	0	0	0	1	51.9348
465.4	respiratory	Acute laryngitis and tracheitis	0.7006	0.268	1.30735	0.697	?-+	0	0.688	1	0.407	83.9001
474.2	respiratory	Chronic tonsillitis and adenoiditis	0.7089	0.142	1.15258	0.3805	+--	43.7	3.552	2	0.1693	279.143
512.9	respiratory	Other dyspnea	0.7474	0.0254	1.02573	0.0789	+-+	0	0.078	2	0.9615	8417.9
480.11	respiratory	Pneumococcal pneumonia	0.8144	-0.1232	0.884087	0.5248	--+	0	1.182	2	0.5537	255.382
509.1	respiratory	Respiratory failure	0.8229	-0.0843	0.919155	0.3764	?-+	0	0.705	1	0.4011	354.215
470	respiratory	Septal Deviations/Turbinate Hypertrophy	0.8249	-0.0406	0.960213	0.1836	+--	0	0.045	2	0.9779	1319.32
496.21	respiratory	Obstructive chronic bronchitis	0.8333	0.0425	1.04342	0.2018	-++	0	0.487	2	0.7838	1356.84
473.4	respiratory	Voice disturbance	0.8338	0.0363	1.03697	0.1727	+--	21.9	2.561	2	0.2778	1723.33
479	respiratory	Other upper respiratory disease	0.8783	0.0192	1.01939	0.1255	++-	41.9	3.44	2	0.179	3143.1
509.8	respiratory	Dependence on respirator [Ventilator] or supplemental oxygen	0.8992	-0.1291	0.878886	1.0193	??-	0	0	0	1	43.9534
513.3	respiratory	Hypoventilation	0.9334	-0.0369	0.963773	0.4421	?+-	0	0.009	1	0.9255	266.986
473	respiratory	Diseases of the larynx and vocal cords	0.9362	0.0121	1.01217	0.1507	+--	7.5	2.163	2	0.3391	2239.07
366	sense organs	Cataract	3.286e-08	0.4539	1.57444	0.0821	+++	87.8	16.449	2	0.0002681	7561.98
389	sense organs	Hearing loss	7.191e-08	0.5076	1.6613	0.0942	+++	83.6	12.219	2	0.002221	4515.16
365	sense organs	Glaucoma	2.569e-05	0.3592	1.43218	0.0853	+++	60	4.998	2	0.08215	6357.63
371	sense organs	Inflammation of the eye	3.636e-05	0.4978	1.6451	0.1205	+++	0	1.123	2	0.5703	2471.37
375.1	sense organs	Dry eyes	0.0001927	0.3645	1.43979	0.0978	+++	72.1	7.164	2	0.02782	4634.55
371.3	sense organs	Inflammation of eyelids	0.0002866	0.5467	1.72754	0.1507	+++	0	0.723	2	0.6965	1544.88
386.2	sense organs	Peripheral or central vertigo	0.0003328	0.666	1.94644	0.1856	+++	76.4	8.465	2	0.01452	1044.74
386	sense organs	Vertiginous syndromes and other disorders of vestibular system	0.0003737	0.6032	1.82796	0.1695	++-	81.8	10.984	2	0.00412	1337.78
364.4	sense organs	Corneal degenerations	0.0006479	0.6548	1.92476	0.192	+-+	82.5	11.451	2	0.003261	943.693
389.4	sense organs	Tinnitus	0.002345	0.572	1.77181	0.188	+++	0	1.601	2	0.4492	926.16
362.6	sense organs	Peripheral retinal degenerations	0.002748	0.6851	1.98397	0.2288	+-+	81.2	10.632	2	0.004912	592.733
380.4	sense organs	Impacted cerumen	0.003267	0.4282	1.53449	0.1456	+++	51.2	4.1	2	0.1288	2031.31
362	sense organs	Other retinal disorders	0.003384	0.3171	1.37314	0.1082	+++	67.2	6.105	2	0.04725	3845.39
366.2	sense organs	Senile cataract	0.004144	0.2959	1.34434	0.1032	+++	73.4	7.516	2	0.02333	4691.07
368	sense organs	Visual disturbances	0.004458	0.3312	1.39264	0.1165	+-+	86.5	14.79	2	0.0006144	3164.24
362.29	sense organs	Macular degeneration (senile) of retina NOS	0.005248	0.6501	1.91573	0.2329	+++	0	0.387	2	0.8242	766.571
362.27	sense organs	Drusen (degenerative) of retina	0.009265	0.7395	2.09489	0.2842	-++	63.6	5.497	2	0.06402	442.191
362.2	sense organs	Degeneration of macula and posterior pole of retina	0.01972	0.3526	1.42276	0.1512	+++	0	1.263	2	0.5318	2090.08
375	sense organs	Disorders of lacrimal system	0.0299	0.806	2.23893	0.3712	+-+	60.4	5.056	2	0.07984	283.221
375.2	sense organs	Epiphora	0.03046	0.8792	2.40897	0.4063	+--	69.3	6.515	2	0.03848	251.379
378.1	sense organs	Strabismus (not specified as paralytic)	0.03229	0.8437	2.32495	0.3941	+-+	15.6	2.37	2	0.3057	159.761
366.1	sense organs	Nonsenile Cataract	0.03633	0.9504	2.58674	0.454	--+	60.1	5.013	2	0.08154	167.724
369	sense organs	Infection of the eye	0.03797	0.2848	1.3295	0.1373	+++	20.3	2.508	2	0.2853	2174.85
389.1	sense organs	Sensorineural hearing loss	0.03913	0.2783	1.32088	0.1349	++-	78.1	9.119	2	0.01047	2697.92
367.2	sense organs	Astigmatism	0.05034	0.4885	1.62987	0.2496	+-+	79	9.512	2	0.008602	465.899
374	sense organs	Other disorders of eyelids	0.05615	0.3473	1.41524	0.1818	+++	0	0.67	2	0.7154	1330.41
364	sense organs	Corneal opacity and other disorders of cornea	0.06255	0.3428	1.40889	0.1841	+-+	80	10.001	2	0.006736	1319.62
369.5	sense organs	Conjunctivitis, infectious	0.06898	0.2669	1.30591	0.1468	+++	26	2.703	2	0.2589	1969.06
368.3	sense organs	Anisometropia	0.07877	0.7006	2.01496	0.3985	+?+	0	0	1	0.9822	163.661
386.9	sense organs	Dizziness and giddiness (Light-headedness and vertigo)	0.08219	0.1499	1.16172	0.0862	++-	75.8	8.25	2	0.01616	6892.99
374.6	sense organs	Dermatochalasis	0.08346	0.5159	1.67515	0.2981	+-+	0	1.094	2	0.5787	430.006
389.2	sense organs	Conductive hearing loss	0.08496	0.6233	1.86507	0.3618	+++	0	1.723	2	0.4225	239.467
363	sense organs	Chorioretinal inflammations, scars, and other disorders of choroid	0.09328	-0.8254	0.43806	0.4918	---	41.2	3.399	2	0.1827	322.934
378	sense organs	Strabismus and other disorders of binocular eye movements	0.09934	0.4547	1.5757	0.2759	+-+	0	0.975	2	0.6143	438.168
362.8	sense organs	Retinal hemorrhage/ischemia	0.1138	0.7494	2.11573	0.4738	++-	42.4	3.471	2	0.1763	171.721
379.2	sense organs	Disorders of vitreous body	0.1297	0.2246	1.25182	0.1482	+++	0	0.296	2	0.8624	2176.78
381.11	sense organs	Suppurative and unspecified otitis media	0.1431	0.3911	1.47861	0.2671	+--	73.8	7.62	2	0.02214	528.765
369.2	sense organs	Eye infection, viral	0.1501	0.5772	1.78104	0.4011	?-+	61.8	2.619	1	0.1056	187.488
379	sense organs	Other disorders of eye	0.1589	0.1937	1.21373	0.1375	+++	0	0.284	2	0.8678	2515.99
362.3	sense organs	Other nondiabetic retinopathy	0.1708	0.3611	1.43491	0.2636	+++	0	1.28	2	0.5274	599.886
371.1	sense organs	Uveitis, noninfectious or NOS	0.1745	0.3564	1.42818	0.2625	++-	0	1.263	2	0.5319	608.352
386.1	sense organs	Meniere's disease	0.1787	0.6334	1.88401	0.471	+?-	56.3	2.287	1	0.1305	175.609
381.1	sense organs	Otitis media	0.1846	0.3119	1.36602	0.2351	++-	47.4	3.804	2	0.1493	655.148
386.21	sense organs	Central origin vertigo	0.1978	0.8117	2.25173	0.6303	??+	0	0	0	1	47.9446
374.1	sense organs	Ectropion or entropion	0.2216	0.5569	1.74525	0.4556	+--	20.6	2.52	2	0.2837	223.54
363.3	sense organs	Chorioretinal scars	0.2247	-0.6072	0.544874	0.5001	--+	60.7	5.091	2	0.07844	255.337
386.3	sense organs	Labyrinthitis	0.24	-3.0938	0.0453294	2.6331	??-	0	0	0	1	43.9534
379.1	sense organs	Scleritis and episcleritis	0.2428	0.5325	1.70318	0.4559	+?+	0	0.049	1	0.8254	99.8717
372	sense organs	Disorders of conjunctiva	0.2433	0.2775	1.31983	0.2379	++-	43.3	3.53	2	0.1712	808.31
371.2	sense organs	Conjunctivitis, noninfectious	0.2524	0.348	1.41623	0.304	+-+	0	0.808	2	0.6675	386.576
367.8	sense organs	Hypermetropia	0.2607	0.4644	1.59106	0.4129	+-+	0	0.965	2	0.6173	227.512
362.9	sense organs	Retinal edema	0.2709	-0.286	0.751263	0.2597	+--	0	0.624	2	0.732	968.516
368.1	sense organs	Amblyopia	0.2725	0.4518	1.57114	0.4118	+-+	0	1.254	2	0.5343	203.585
379.5	sense organs	Disorders of iris and ciliary body	0.2729	0.8147	2.2585	0.7431	+??	0	0	0	1	51.9294
379.9	sense organs	Pain, swelling or discharge of eye	0.2814	-0.8486	0.428014	0.7878	?--	0	0.052	1	0.8188	179.538
381	sense organs	Otitis media and Eustachian tube disorders	0.2852	0.2222	1.24882	0.2079	++-	61.9	5.246	2	0.07259	978.155
385	sense organs	Other disorders of middle ear and mastoid	0.2925	-3.4971	0.0302851	3.3224	??-	0	0	0	1	55.9246
364.2	sense organs	Corneal edema	0.3059	-1.5084	0.221264	1.4733	?--	0	0.628	1	0.4282	123.782
367.9	sense organs	Blindness and low vision	0.3194	-0.2868	0.750662	0.288	+--	44.8	3.62	2	0.1636	761.225
385.3	sense organs	Cholesteatoma	0.3259	-3.5932	0.0275102	3.6578	??-	0	0	0	1	47.9446
364.5	sense organs	Corneal dystrophy	0.3414	-0.4847	0.615882	0.5095	+--	60.2	5.029	2	0.08088	283.263
371.21	sense organs	Allergic conjunctivitis	0.3534	0.2956	1.34393	0.3185	+-+	0	0.513	2	0.7737	362.755
368.2	sense organs	Diplopia and disorders of binocular vision	0.4021	0.3214	1.37906	0.3836	+--	0	1.237	2	0.5386	314.933
368.9	sense organs	Subjective visual disturbances	0.4193	0.193	1.21288	0.239	+--	51.4	4.112	2	0.1279	848.095
379.3	sense organs	Aphakia and other disorders of lens	0.4361	-3.7772	0.0228867	4.8498	??-	0	0	0	1	39.9615
362.4	sense organs	Retinal vascular changes and abnomalities	0.4438	0.2204	1.24658	0.2878	+--	79.9	9.96	2	0.006874	777.586
378.5	sense organs	Paralytic strabismus	0.4635	-1.1846	0.305869	1.6159	--?	0	0.302	1	0.5824	87.8871
384	sense organs	Other disorders of tympanic membrane	0.4709	-0.478	0.620022	0.6631	?--	0	0.028	1	0.8667	159.599
367.1	sense organs	Myopia	0.5163	0.1386	1.14866	0.2135	+-+	0.7	2.015	2	0.3652	892.473
364.1	sense organs	Corneal opacity	0.5185	-0.3116	0.732274	0.4827	---	0	0.356	2	0.8369	227.506
360	sense organs	Disorders of the globe	0.5203	0.2491	1.28287	0.3875	+-+	0	1.022	2	0.5997	319.006
370.3	sense organs	Keratoconjunctivitis	0.5236	-0.5731	0.563775	0.8985	---	0	0.317	2	0.8536	147.798
370	sense organs	Keratitis	0.5358	-0.2321	0.792867	0.3749	---	0	0.171	2	0.9182	501.58
367	sense organs	Disorders of refraction and accommodation; blindness and low vision	0.5407	0.077	1.08004	0.1259	+-+	64.7	5.67	2	0.0587	2895.56
364.51	sense organs	Fuchs' dystrophy	0.5411	-0.3154	0.729497	0.5161	+--	69.1	6.466	2	0.03945	235.482
364.41	sense organs	Keratoconus	0.5421	-0.9599	0.382931	1.5745	?-?	0	0	0	1	39.9472
362.26	sense organs	Macular puckering of retina	0.5787	0.1404	1.15073	0.2529	+--	21.1	2.534	2	0.2817	900.484
365.1	sense organs	Open-angle glaucoma	0.5886	-0.1593	0.85274	0.2944	-+-	0	1.21	2	0.546	844.652
384.4	sense organs	Perforation of tympanic membrane	0.5957	-0.3532	0.702437	0.6657	?--	0	0.061	1	0.8054	143.686
370.2	sense organs	Superficial keratitis	0.5975	-0.537	0.584499	1.0171	??-	0	0	0	1	55.9246
360.2	sense organs	Progressive myopia	0.6002	0.2322	1.26137	0.4431	+-+	18.1	2.442	2	0.2949	251.381
362.23	sense organs	Cystoid macular degeneration of retina	0.6026	0.2099	1.23355	0.4032	+--	43.5	3.537	2	0.1706	358.731
368.4	sense organs	Visual field defects	0.6436	0.2053	1.22789	0.4439	++-	11.8	2.269	2	0.3216	323.003
389.5	sense organs	Disorders of acoustic nerve	0.6549	0.4373	1.54852	0.9784	?+?	0	0	0	1	39.9468
377.1	sense organs	Optic atrophy	0.6632	-0.2859	0.751338	0.6565	?--	0	0.355	1	0.5515	131.742
382	sense organs	Otalgia	0.6655	0.1143	1.12109	0.2643	++-	53.3	4.284	2	0.1174	713.541
388	sense organs	Other disorders of ear	0.7226	-0.3625	0.695934	1.0213	??-	0	0	0	1	55.9241
361.1	sense organs	Retinal detachment with retinal defect	0.7275	0.3391	1.40368	0.9732	?+-	0	0.546	1	0.4598	91.8775
380.1	sense organs	Otitis externa	0.7724	0.0671	1.0694	0.2322	+-+	0	0.804	2	0.669	785.22
370.31	sense organs	Keratoconjunctivitis sicca	0.8311	-0.2202	0.802358	1.0319	??-	0	0	0	1	51.9349
361	sense organs	Retinal detachments and defects	0.8343	0.0655	1.06769	0.313	+--	0	1.258	2	0.5332	533.211
377	sense organs	Disorders of optic nerve and visual pathways	0.8507	-0.0564	0.945161	0.2994	--+	0	0.619	2	0.7337	679.456
381.2	sense organs	Eustachian tube disorders	0.9332	-0.0449	0.956093	0.5351	+--	24.7	2.655	2	0.2651	287.2
365.2	sense organs	Primary angle-closure glaucoma	0.9517	0.0226	1.02286	0.3733	-++	0	1.91	2	0.3849	453.91
377.3	sense organs	Optic neuritis/neuropathy	0.9589	0.0245	1.0248	0.4758	+-+	0	0.767	2	0.6814	263.264
374.3	sense organs	Ptosis of eyelid	0.9634	0.0162	1.01633	0.3535	+--	0	0.138	2	0.9334	446.13
790.6	symptoms	Other abnormal blood chemistry	1.367e-10	0.5558	1.74334	0.0866	+++	84.5	12.895	2	0.001584	4447.09
764	symptoms	Sciatica	9.653e-07	0.4814	1.61834	0.0983	+++	93.4	30.103	2	2.906e-07	3883.37
772.2	symptoms	Spasm of muscle	2.015e-05	0.6111	1.84246	0.1433	+++	50	4	2	0.1353	1507.55
760	symptoms	Back pain	0.001465	0.1768	1.19339	0.0556	++-	94.2	34.738	2	2.862e-08	14692.7
798	symptoms	Malaise and fatigue	0.002661	0.2067	1.22961	0.0688	+++	65.7	5.828	2	0.05425	10019.3
789	symptoms	Nausea and vomiting	0.004795	0.3023	1.35297	0.1072	+-+	89.5	18.974	2	7.584e-05	3713.36
766	symptoms	Neuralgia, neuritis, and radiculitis NOS	0.04851	0.2891	1.33523	0.1466	+++	0	0.841	2	0.6566	1762.38
791	symptoms	Gangrene	0.05488	0.6053	1.8318	0.3153	-++	0	0.668	2	0.7159	287.146
795.8	symptoms	Abnormal tumor markers	0.06181	0.9992	2.71611	0.535	+-+	15.6	2.369	2	0.306	127.848
782.6	symptoms	Pallor and flushing	0.06306	0.5165	1.67615	0.2779	+-+	0	1.982	2	0.3712	537.293
765	symptoms	Cervical radiculitis	0.07502	0.2392	1.27023	0.1343	+++	0	0.53	2	0.7673	2382.66
798.1	symptoms	Chronic fatigue syndrome	0.08263	0.4168	1.5171	0.2402	+++	0	1.171	2	0.5569	718.599
790	symptoms	Nonspecific findings on examination of blood	0.1069	0.5699	1.76809	0.3535	++-	38.6	3.257	2	0.1962	326.885
772.3	symptoms	Muscle weakness	0.151	0.2197	1.2457	0.1529	+--	79.2	9.635	2	0.008088	2083.04
772.4	symptoms	Rhabdomyolysis	0.2186	0.8954	2.44831	0.7279	?+?	0	0	0	1	43.9361
769	symptoms	Nonallopathic lesions NEC	0.2667	0.8305	2.29447	0.7477	+??	0	0	0	1	43.9495
771	symptoms	Musculoskeletal symptoms referable to limbs	0.3308	0.1028	1.10827	0.1057	++-	81.5	10.802	2	0.004511	4389.74
763	symptoms	Thoracic or lumbosacral neuritis or radiculitis, unspecified	0.4419	0.0782	1.08134	0.1017	++-	44.4	3.597	2	0.1655	4998.46
788	symptoms	Syncope and collapse	0.5075	0.0901	1.09428	0.136	++-	0.2	2.005	2	0.367	2618.92
770	symptoms	Myalgia and myositis unspecified	0.5173	-0.1117	0.894313	0.1726	++-	0	0.84	2	0.6569	1906.13
761	symptoms	Cervicalgia	0.5195	0.0641	1.0662	0.0995	+--	90.1	20.137	2	4.24e-05	5245.06
795	symptoms	Other and nonspecific abnormal cytological, histological and immunological findings	0.6004	-0.2907	0.74774	0.5549	?+-	0	0.43	1	0.512	215.308
771.1	symptoms	Swelling of limb	0.612	0.0743	1.07713	0.1465	+-+	1.4	2.029	2	0.3627	2492.45
772	symptoms	Symptoms of the muscles	0.7164	0.1038	1.10938	0.2856	--+	31.4	2.916	2	0.2327	580.573
790.1	symptoms	Elevated sedimentation rate	0.7184	0.2032	1.22532	0.5634	--+	0	1.736	2	0.4199	183.679
781.2	symptoms	Abnormal posture	0.727	-0.1081	0.897538	0.3095	+--	50.7	4.055	2	0.1317	580.43
783	symptoms	Fever of unknown origin	0.7618	0.0513	1.05264	0.1694	++-	0	0.952	2	0.6213	1520.78
785	symptoms	Abdominal pain	0.7649	0.0187	1.01888	0.0627	++-	78.8	9.425	2	0.008983	12403.4
781	symptoms	Symptoms involving nervous and musculoskeletal systems	0.8884	0.0348	1.03541	0.2478	+-+	52.3	4.193	2	0.1229	848.592
772.1	symptoms	Muscular wasting and disuse atrophy	0.9014	0.1285	1.13712	1.037	+??	0	0	0	1	39.9583
782.3	symptoms	Edema	0.9555	0.0056	1.00562	0.1007	++-	22.1	2.568	2	0.277	5722.5

### Sheet: Interdependence_Traumas
Table 2C. Meta-analysis PheWAS of interdependence traumas weighted by elastic net regression effect sizes.
phenotype	category	description	p	Effect	OR	StdErr	Direction	HetISq	HetChiSq	HetDf	HetPVal	NEFF
418	circulatory system	Nonspecific chest pain	2.193e-50	0.4562	1.57807	0.0306	+++	56	4.54	2	0.1033	10841.9
401.1	circulatory system	Essential hypertension	3.544e-37	0.3127	1.36711	0.0245	+++	61.8	5.241	2	0.07276	23919.3
401	circulatory system	Hypertension	9.926e-37	0.3113	1.3652	0.0246	+++	60.6	5.078	2	0.07895	23928.3
427	circulatory system	Cardiac dysrhythmias	2.199e-17	0.2557	1.29137	0.0301	+++	63.3	5.456	2	0.06534	11259.7
455	circulatory system	Hemorrhoids	4.634e-17	0.4313	1.53926	0.0514	+++	62.7	5.363	2	0.06846	3602.54
427.9	circulatory system	Palpitations	1.927e-14	0.3298	1.39069	0.0431	+++	0	1.511	2	0.4698	5142.76
411	circulatory system	Ischemic Heart Disease	6.681e-12	0.2205	1.2467	0.0321	+++	86.3	14.568	2	0.0006865	11102.7
454	circulatory system	Varicose veins	4.181e-11	0.3602	1.43362	0.0546	+++	51.7	4.139	2	0.1262	3086.72
411.4	circulatory system	Coronary atherosclerosis	2.137e-10	0.2101	1.2338	0.0331	+++	85.7	13.99	2	0.0009166	10404.5
429	circulatory system	Ill-defined descriptions and complications of heart disease	2.255e-10	0.3852	1.46991	0.0607	+++	81.9	11.071	2	0.003945	2483.47
454.1	circulatory system	Varicose veins of lower extremity	3.913e-10	0.3494	1.41822	0.0558	+++	44.5	3.602	2	0.1652	2936.98
456	circulatory system	Chronic venous insufficiency [CVI]	5.698e-10	0.3533	1.42376	0.057	+++	0	1.741	2	0.4186	2783.52
443	circulatory system	Peripheral vascular disease	7.871e-10	0.2435	1.27571	0.0396	+++	67.3	6.11	2	0.04711	6362.15
433	circulatory system	Cerebrovascular disease	1.569e-09	0.2524	1.28711	0.0418	+++	0	0.517	2	0.7721	5544.42
428.4	circulatory system	Heart failure with preserved EF [Diastolic heart failure]	1.117e-08	0.4235	1.5273	0.0741	+++	63.3	5.451	2	0.06551	1569.29
443.9	circulatory system	Peripheral vascular disease, unspecified	3.659e-08	0.2484	1.28197	0.0451	+++	67.1	6.086	2	0.04769	4852.62
411.3	circulatory system	Angina pectoris	5.347e-08	0.3309	1.39222	0.0608	+++	83.2	11.907	2	0.002597	2545.53
396	circulatory system	Abnormal heart sounds	5.448e-08	0.3329	1.39501	0.0612	+++	66.1	5.907	2	0.05217	2533.17
426	circulatory system	Cardiac conduction disorders	2.534e-07	0.2347	1.26453	0.0455	+++	30.9	2.896	2	0.2351	4748.56
454.11	circulatory system	Varicose veins of lower extremity, symptomtic	2.571e-07	0.3516	1.42134	0.0682	+++	0	0.091	2	0.9557	1943.73
428	circulatory system	Congestive heart failure; nonhypertensive	3.621e-07	0.2147	1.23949	0.0422	+++	58.1	4.774	2	0.09192	5632.8
429.3	circulatory system	Symptoms involving cardiovascular system	4.432e-06	0.3601	1.43347	0.0784	+++	57.3	4.679	2	0.09635	1473.39
395	circulatory system	Heart valve disorders	4.825e-06	0.212	1.23615	0.0464	+++	0	1.975	2	0.3724	4537.82
395.1	circulatory system	Nonrheumatic mitral valve disorders	4.856e-06	0.3012	1.35148	0.0659	+++	49.1	3.928	2	0.1403	2131.67
418.1	circulatory system	Precordial pain	5.535e-06	0.7277	2.07031	0.1602	+++	68.5	6.35	2	0.04179	338.688
447	circulatory system	Other disorders of arteries and arterioles	9.087e-06	0.4234	1.52715	0.0954	+++	0	0.805	2	0.6686	986.872
459	circulatory system	Other disorders of circulatory system	1.063e-05	0.3086	1.36152	0.0701	+++	0	0.167	2	0.9201	1884.37
429.2	circulatory system	Abnormal function study of cardiovascular system	1.76e-05	0.401	1.49332	0.0934	+++	72.8	7.345	2	0.02541	1049.54
433.2	circulatory system	Occlusion of cerebral arteries	3.678e-05	0.2208	1.24707	0.0535	+++	0	0.25	2	0.8827	3317.48
433.21	circulatory system	Cerebral artery occlusion, with cerebral infarction	5.551e-05	0.2189	1.24471	0.0543	+++	0	0.382	2	0.826	3219.57
443.7	circulatory system	Peripheral angiopathy in diseases classified elsewhere	7.251e-05	0.2691	1.30879	0.0678	+++	40.2	3.344	2	0.1878	2040.27
401.3	circulatory system	Other hypertensive complications	7.882e-05	0.3449	1.41185	0.0874	+++	22.4	2.579	2	0.2754	1258.82
452	circulatory system	Other venous embolism and thrombosis	0.0001012	0.2336	1.26314	0.0601	+++	0	1.4	2	0.4965	2679.59
427.21	circulatory system	Atrial fibrillation	0.0001276	0.1846	1.20274	0.0482	+++	0	0.866	2	0.6486	4373.27
433.3	circulatory system	Cerebral ischemia	0.0001368	0.2849	1.32963	0.0747	+++	0	0.019	2	0.9907	1605.99
433.31	circulatory system	Transient cerebral ischemia	0.0001421	0.286	1.33109	0.0752	+++	0	0.024	2	0.9879	1582.78
426.31	circulatory system	Right bundle branch block	0.0001534	0.6531	1.92149	0.1725	+++	0	0.381	2	0.8266	287.127
427.2	circulatory system	Atrial fibrillation and flutter	0.000179	0.1752	1.19148	0.0467	+++	0	0.604	2	0.7392	4694.32
411.1	circulatory system	Unstable angina (intermediate coronary syndrome)	0.000185	0.5492	1.73187	0.1469	+++	79.1	9.558	2	0.008403	418.051
411.2	circulatory system	Myocardial infarction	0.0001965	0.3228	1.38099	0.0867	+++	13.2	2.305	2	0.3159	1248.81
428.3	circulatory system	Heart failure with reduced EF [Systolic or combined heart failure]	0.0002482	0.2068	1.22974	0.0565	+++	61.6	5.205	2	0.07408	3139.21
458	circulatory system	Hypotension	0.0003599	0.3143	1.3693	0.0881	+++	0	0.866	2	0.6486	1181.65
447.7	circulatory system	Aortic ectasia	0.0003685	0.6388	1.89421	0.1793	+++	0	1.344	2	0.5108	271.283
415	circulatory system	Pulmonary heart disease	0.0004241	0.2352	1.26516	0.0667	+++	0	0.533	2	0.7662	2133.6
426.3	circulatory system	Bundle branch block	0.0004394	0.4196	1.52135	0.1194	+++	0	0.412	2	0.8138	620.418
452.2	circulatory system	Deep vein thrombosis [DVT]	0.0006311	0.2234	1.25032	0.0654	+++	0	1.49	2	0.4746	2242.35
458.9	circulatory system	Hypotension NOS	0.000635	0.377	1.4579	0.1104	+++	49.3	3.941	2	0.1394	750.104
453	circulatory system	Chronic venous hypertension	0.0007196	0.6371	1.89099	0.1884	+++	0	1.052	2	0.5909	235.41
428.1	circulatory system	Congestive heart failure (CHF) NOS	0.0007967	0.1794	1.1965	0.0535	+++	0	1.753	2	0.4162	3500.59
395.2	circulatory system	Nonrheumatic aortic valve disorders	0.001071	0.2064	1.22924	0.0631	+++	0	1.172	2	0.5566	2418.24
459.9	circulatory system	Circulatory disease NEC	0.001534	0.2634	1.30135	0.0831	+++	0	0.085	2	0.9586	1350.26
427.22	circulatory system	Atrial flutter	0.002095	0.2404	1.27176	0.0782	+++	0	0.466	2	0.7923	1571.24
401.22	circulatory system	Hypertensive chronic kidney disease	0.002132	0.4564	1.57838	0.1486	+++	0	0.029	2	0.9855	390.506
459.1	circulatory system	Hemorrhage NOS	0.002269	0.5791	1.78443	0.1897	+++	0	0.556	2	0.7574	227.503
427.7	circulatory system	Tachycardia NOS	0.002271	0.2465	1.27954	0.0808	+++	46.4	3.731	2	0.1548	1523.15
427.5	circulatory system	Arrhythmia (cardiac) NOS	0.002487	0.4098	1.50652	0.1355	+++	25.5	2.684	2	0.2613	485.822
415.1	circulatory system	Acute pulmonary heart disease	0.002649	0.2185	1.24421	0.0727	+++	0	0.384	2	0.8255	1807.84
415.11	circulatory system	Pulmonary embolism and infarction, acute	0.002654	0.2185	1.24421	0.0727	+++	0	0.383	2	0.8257	1807.84
426.7	circulatory system	Abnormal electrocardiogram [ECG] [EKG]	0.002739	0.2404	1.27176	0.0802	+++	0	1.97	2	0.3735	1493.96
427.1	circulatory system	Paroxysmal tachycardia, unspecified	0.002846	0.2155	1.24048	0.0722	+++	73.2	7.468	2	0.02389	1882.31
401.2	circulatory system	Hypertensive heart and/or renal disease	0.002994	0.2587	1.29525	0.0872	+++	55.3	4.471	2	0.107	1256.28
440	circulatory system	Atherosclerosis	0.003523	0.2372	1.26769	0.0813	+++	69.3	6.507	2	0.03864	1438.17
427.11	circulatory system	Paroxysmal supraventricular tachycardia	0.003993	0.2892	1.33536	0.1005	+++	78.5	9.291	2	0.009607	919.771
426.91	circulatory system	Cardiac pacemaker in situ	0.005299	0.2358	1.26592	0.0846	+++	0	1.792	2	0.4082	1299.58
426.9	circulatory system	Cardiac pacemaker/device in situ	0.007791	0.1577	1.17081	0.0592	+++	42.4	3.474	2	0.1761	2849.14
450	circulatory system	Noninfectious disorders of lymphatic channels	0.009039	0.3031	1.35405	0.1161	+++	0	1.929	2	0.3812	663.612
446.5	circulatory system	Giant cell arteritis	0.009676	0.511	1.66696	0.1975	+++	0	0.494	2	0.7813	203.589
441	circulatory system	Vascular insufficiency of intestine	0.01307	0.898	2.45469	0.3618	??+	0	0	0	1	59.9134
433.1	circulatory system	Occlusion and stenosis of precerebral arteries	0.01309	0.2049	1.2274	0.0826	+++	0	1.909	2	0.3851	1381.88
440.2	circulatory system	Atherosclerosis of the extremities	0.01355	0.234	1.26364	0.0948	+++	68.6	6.376	2	0.04126	1066.76
442.11	circulatory system	Abdominal aortic aneurysm	0.01426	-0.2302	0.794375	0.0939	-+-	4.4	2.091	2	0.3515	1470.69
426.2	circulatory system	Atrioventricular [AV] block	0.0227	0.2609	1.2981	0.1145	+++	19.3	2.478	2	0.2896	719.189
414	circulatory system	Other forms of chronic heart disease	0.02414	0.2007	1.22226	0.089	+++	0	0.746	2	0.6887	1194.39
411.8	circulatory system	Other chronic ischemic heart disease, unspecified	0.02702	0.2577	1.29395	0.1166	+++	0	0.076	2	0.9626	718.894
425	circulatory system	Cardiomyopathy	0.02982	0.143	1.15373	0.0658	+++	0	0.665	2	0.717	2388.21
420	circulatory system	Carditis	0.03005	0.2527	1.2875	0.1165	+-+	31.7	2.929	2	0.2312	715.195
415.21	circulatory system	Primary pulmonary hypertension	0.03094	0.5163	1.67582	0.2393	?++	0	0.086	1	0.7689	151.655
458.1	circulatory system	Orthostatic hypotension	0.04485	0.2825	1.32644	0.1408	+++	0	1.818	2	0.4028	461.941
415.2	circulatory system	Chronic pulmonary heart disease	0.05429	0.2506	1.2848	0.1302	+++	0	0.919	2	0.6317	544.671
446	circulatory system	Polyarteritis nodosa and allied conditions	0.05704	0.2519	1.28647	0.1324	+++	0	1.178	2	0.5549	533.266
395.6	circulatory system	Heart valve replaced	0.06701	0.1745	1.19065	0.0953	++-	21.7	2.554	2	0.2789	1076.45
425.1	circulatory system	Primary/intrinsic cardiomyopathies	0.06816	0.125	1.13315	0.0685	+++	0	0.196	2	0.9067	2223.49
427.6	circulatory system	Premature beats	0.06959	0.2118	1.2359	0.1167	+++	0	0.582	2	0.7477	690.983
427.3	circulatory system	Other specified cardiac dysrhythmias	0.09264	0.155	1.16766	0.0921	+++	0	0.159	2	0.9237	1122.98
433.11	circulatory system	Occlusion of cerebral arteries, with cerebral infarction	0.09331	0.2975	1.34649	0.1773	+++	0	1.265	2	0.5313	287.125
425.11	circulatory system	Hypertrophic obstructive cardiomyopathy	0.09697	0.4774	1.61188	0.2876	+?+	0	0.277	1	0.5989	107.841
446.4	circulatory system	Wegener's granulomatosis	0.1031	0.6629	1.94041	0.4067	+??	0	0	0	1	51.9295
420.3	circulatory system	Endocarditis	0.1193	0.2603	1.29732	0.1671	+-+	0	0.73	2	0.6943	338.9
420.2	circulatory system	Pericarditis	0.1227	0.2596	1.29641	0.1682	+-+	20.6	2.519	2	0.2838	350.764
427.12	circulatory system	Paroxysmal ventricular tachycardia	0.1278	0.1529	1.16521	0.1004	-++	0	1.256	2	0.5337	1030.14
401.21	circulatory system	Hypertensive heart disease	0.1343	0.1662	1.18081	0.111	++-	67.3	6.115	2	0.04701	813.27
440.21	circulatory system	Atherosclerosis of native arteries of the extremities with ulceration or gangrene	0.1431	0.3571	1.42918	0.2439	?++	0	0.07	1	0.791	155.656
430.2	circulatory system	Intracerebral hemorrhage	0.1548	0.2709	1.31114	0.1904	+++	0	0.093	2	0.9548	255.37
430	circulatory system	Intracranial hemorrhage	0.1613	0.1917	1.21131	0.1369	+++	0	0.64	2	0.7261	521.173
440.22	circulatory system	Atherosclerosis of native arteries of the extremities with intermittent claudication	0.1833	0.1491	1.16079	0.1121	++-	71	6.892	2	0.03188	780.873
440.9	circulatory system	Atherosclerosis of aorta	0.1901	0.5477	1.72927	0.418	+??	0	0	0	1	47.9398
427.8	circulatory system	Sinoatrial node dysfunction (Bradycardia)	0.191	0.1432	1.15396	0.1095	++-	39	3.28	2	0.194	805.735
394	circulatory system	Rheumatic disease of the heart valves	0.2198	0.1016	1.10694	0.0828	+++	0	0.513	2	0.7739	1435.18
440.1	circulatory system	Atherosclerosis of renal artery	0.2428	0.22	1.24608	0.1884	+-+	25.8	2.696	2	0.2597	255.405
451	circulatory system	Phlebitis and thrombophlebitis	0.2516	0.3137	1.36848	0.2736	?+-	63.9	2.772	1	0.09593	123.785
459.7	circulatory system	Blood vessel replaced	0.2536	0.2361	1.2663	0.2069	+++	0	0.012	2	0.994	227.498
443.1	circulatory system	Raynaud's syndrome	0.2681	0.1647	1.17904	0.1487	+++	0	0.652	2	0.7218	457.932
428.2	circulatory system	Heart failure NOS	0.2859	0.2027	1.22471	0.19	+++	0	0.184	2	0.9119	267.293
394.1	circulatory system	Mitral valve stenosis and aortic valve stenosis	0.2879	-0.4874	0.614221	0.4586	-??	0	0	0	1	59.906
433.8	circulatory system	Late effects of cerebrovascular disease	0.2998	0.1382	1.14821	0.1333	++-	0	0.88	2	0.6441	516.928
444	circulatory system	Arterial embolism and thrombosis	0.3048	0.2356	1.26567	0.2296	+-+	10.6	2.238	2	0.3266	179.673
442.3	circulatory system	Aneurysm of artery of lower extremity	0.3366	-0.3747	0.687495	0.3899	-??	0	0	0	1	87.7979
442.2	circulatory system	Aneurysm of iliac artery	0.4101	-0.2557	0.774374	0.3104	-??	0	0	0	1	127.572
425.2	circulatory system	Secondary/extrinsic cardiomyopathies	0.4333	0.1579	1.17105	0.2015	-++	19	2.468	2	0.2912	259.329
394.2	circulatory system	Mitral valve disease	0.4418	0.0771	1.08015	0.1002	+++	0	0.104	2	0.9493	982.431
426.24	circulatory system	Atrioventricular block, complete	0.4817	0.1064	1.11227	0.1512	++-	0	0.653	2	0.7214	430.234
416	circulatory system	Cardiomegaly	0.492	0.092	1.09636	0.1339	+-+	0	1.108	2	0.5747	588.186
394.4	circulatory system	Acute rheumatic heart disease	0.5587	-0.2413	0.785606	0.4126	??-	0	0	0	1	67.8889
442	circulatory system	Other aneurysm	0.5837	0.0359	1.03655	0.0655	-++	82	11.135	2	0.00382	2619.28
426.32	circulatory system	Left bundle branch block	0.5877	0.0996	1.10473	0.1837	++-	0	0.617	2	0.7346	283.25
442.8	circulatory system	Aneurysm of other specified artery	0.5998	0.1289	1.13758	0.2457	-++	4.2	2.088	2	0.352	171.729
394.7	circulatory system	Disease of tricuspid valve	0.6381	0.0723	1.07498	0.1538	++-	0	0.868	2	0.6481	426.205
395.4	circulatory system	Nonrheumatic pulmonary valve disorders	0.7704	-0.1736	0.840633	0.5947	-??	0	0	0	1	39.9583
427.61	circulatory system	Supraventricular premature beats	0.787	0.0753	1.07821	0.2788	++?	0	0.008	1	0.929	123.774
426.92	circulatory system	Cardiac defibrillator in situ	0.8105	0.0222	1.02245	0.0926	++-	0	1.785	2	0.4096	1284.25
429.1	circulatory system	Heart transplant/surgery	0.8116	0.0422	1.0431	0.1772	+--	37.5	3.202	2	0.2017	358.824
425.12	circulatory system	Other hypertrophic cardiomyopathy	0.8307	0.0773	1.08037	0.3617	-?+	70.5	3.388	1	0.06568	91.8911
430.1	circulatory system	Subarachnoid hemorrhage	0.8506	0.0545	1.05601	0.2894	??+	0	0	0	1	131.581
411.9	circulatory system	Other acute and subacute forms of ischemic heart disease	0.8573	-0.0801	0.923024	0.4453	??-	0	0	0	1	55.9243
446.9	circulatory system	Arteritis NOS	0.8679	0.038	1.03873	0.2286	+-+	0	0.472	2	0.7899	203.583
433.5	circulatory system	Cerebral aneurysm	0.9015	-0.0199	0.980297	0.1609	-+-	0	0.121	2	0.9411	382.363
442.1	circulatory system	Aortic aneurysm	0.9313	0.0061	1.00612	0.0711	-++	79.8	9.881	2	0.007153	2270.66
447.1	circulatory system	Stricture of artery	0.9426	0.022	1.02224	0.3058	?-+	32	1.472	1	0.2251	107.836
426.23	circulatory system	Second degree AV block	0.9682	-0.0128	0.987282	0.3199	+?-	0	0.217	1	0.6412	99.874
753	congenital anomalies	Congenital anomalies of the eye	0.000225	0.7895	2.2023	0.214	+++	0	1.202	2	0.5483	191.632
747	congenital anomalies	Cardiac and circulatory congenital anomalies	0.000329	0.3535	1.42404	0.0984	+++	60.3	5.035	2	0.08066	1034
747.1	congenital anomalies	Cardiac congenital anomalies	0.0009089	0.3768	1.45761	0.1136	+++	34.7	3.065	2	0.216	790.054
747.11	congenital anomalies	Cardiac shunt/ heart septal defect	0.00846	0.4417	1.55535	0.1678	+++	0	1.41	2	0.494	350.871
750	congenital anomalies	Digestive congenital anomalies	0.01639	0.4875	1.62824	0.2031	+++	0	0.351	2	0.839	219.558
751.2	congenital anomalies	Congenital anomalies of urinary system	0.03354	0.2935	1.34111	0.1381	+++	0	0.775	2	0.6787	513.546
751	congenital anomalies	Genitourinary congenital anomalies	0.03789	0.2716	1.31206	0.1308	+++	0	1.157	2	0.5606	588.78
747.12	congenital anomalies	Valvular heart disease/ heart chambers	0.03892	0.4418	1.5555	0.2139	+?+	35.6	1.552	1	0.2128	231.273
751.21	congenital anomalies	Cystic kidney disease	0.06284	0.3133	1.36793	0.1684	+++	48	3.848	2	0.146	354.801
751.22	congenital anomalies	Other specified congenital anomalies of kidney	0.0971	0.5098	1.66496	0.3073	+?+	35.7	1.555	1	0.2124	99.8741
750.2	congenital anomalies	Lower gastrointestinal congenital anomalies	0.1343	0.4013	1.49377	0.268	+++	0	0.39	2	0.8226	131.841
756	congenital anomalies	Other congenital musculoskeletal anomalies	0.1423	0.7197	2.05382	0.4905	??+	0	0	0	1	39.9615
750.1	congenital anomalies	Upper gastrointestinal congenital anomalies	0.1546	0.6438	1.9037	0.4523	??+	0	0	0	1	43.9535
755.1	congenital anomalies	Congenital deformities of feet	0.1688	0.3316	1.3932	0.241	?++	0	0.417	1	0.5184	167.599
750.22	congenital anomalies	Congenital anomaly of gallbladder, bile ducts, liver, pancreas	0.1884	0.4329	1.54172	0.3292	?++	0	0.363	1	0.5468	83.9007
759	congenital anomalies	Other and unspecified congenital anomalies	0.2341	0.5527	1.73794	0.4645	?+?	0	0	0	1	39.9472
758.1	congenital anomalies	Chromosomal anomalies	0.4103	-0.5466	0.578915	0.6637	-??	0	0	0	1	39.9583
749	congenital anomalies	Congenital anomalies of face and neck	0.4211	0.3328	1.39487	0.4137	??+	0	0	0	1	59.9133
758	congenital anomalies	Chromosomal anomalies and genetic disorders	0.6312	-0.1899	0.827042	0.3956	-?+	30.3	1.434	1	0.2311	95.8845
755	congenital anomalies	Congenital anomalies of limbs	0.6452	0.1051	1.11082	0.2283	?-+	0	0.569	1	0.4508	207.38
747.2	congenital anomalies	Congenital anomalies of peripheral vascular system	0.846	0.0588	1.06056	0.3027	?++	0	0	1	0.9899	111.822
752	congenital anomalies	Nervous system congenital anomalies	0.8722	-0.05	0.951229	0.3112	++-	4	2.082	2	0.353	135.83
687.1	dermatologic	Rash and other nonspecific skin eruption	1.174e-19	0.3376	1.40158	0.0372	+++	1.2	2.025	2	0.3633	7078.36
704	dermatologic	Diseases of hair and hair follicles	4.953e-16	0.4703	1.60047	0.058	+++	3.3	2.069	2	0.3555	2864.51
701	dermatologic	Other hypertrophic and atrophic conditions of skin	1.559e-12	0.4685	1.5976	0.0663	+++	0	0.488	2	0.7837	2099.18
706	dermatologic	Diseases of sebaceous glands	2.856e-12	0.2893	1.33549	0.0414	+++	0	0.844	2	0.6556	5824.3
702	dermatologic	Degenerative skin conditions and other dermatoses	1.858e-11	0.5051	1.65715	0.0752	+-+	54.3	4.379	2	0.112	1534.69
681	dermatologic	Superficial cellulitis and abscess	5.799e-11	0.307	1.35934	0.0469	+++	56.7	4.616	2	0.09947	4440.04
939	dermatologic	Atopic/contact dermatitis due to other or unspecified	2.034e-10	0.2902	1.33669	0.0456	+++	0	0.608	2	0.7379	4716.59
704.1	dermatologic	Alopecia	3.185e-09	0.4051	1.49945	0.0684	+++	0	0.778	2	0.6778	2049.88
687.4	dermatologic	Disturbance of skin sensation	3.554e-09	0.3087	1.36165	0.0523	+++	0	1.021	2	0.6001	3513.29
702.2	dermatologic	Seborrheic keratosis	7.308e-09	0.4895	1.6315	0.0846	+-+	42.1	3.456	2	0.1776	1195.25
695	dermatologic	Erythematous conditions	4.349e-08	0.2807	1.32406	0.0513	+++	0	0.297	2	0.8619	3682.4
702.1	dermatologic	Actinic keratosis	9.728e-08	0.6079	1.83657	0.114	+?+	0	0.277	1	0.5986	644.524
690	dermatologic	Erythematosquamous dermatosis	7.872e-07	0.4087	1.50486	0.0827	+++	0	0.541	2	0.7629	1395.71
690.1	dermatologic	Seborrheic dermatitis	7.872e-07	0.4087	1.50486	0.0827	+++	0	0.541	2	0.7629	1395.71
701.2	dermatologic	Scar conditions and fibrosis of skin	8.944e-07	0.6557	1.92649	0.1334	+++	0	1.434	2	0.4882	485.599
698	dermatologic	Pruritus and related conditions	7.256e-06	0.251	1.28531	0.056	+++	0	0.073	2	0.964	3026.53
705.8	dermatologic	Hyperhidrosis	7.26e-06	0.6352	1.8874	0.1416	+++	0	1.267	2	0.5307	469.738
706.1	dermatologic	Acne	2.437e-05	0.3557	1.42718	0.0843	+++	0	0.781	2	0.6766	1625.18
706.8	dermatologic	Other specified diseases of sebaceous glands	3.399e-05	0.2174	1.24284	0.0525	+++	0	0.676	2	0.7132	3522.83
689	dermatologic	Disorder of skin and subcutaneous tissue NOS	3.75e-05	0.356	1.42761	0.0864	+++	0	1.546	2	0.4617	1241.85
701.4	dermatologic	Keloid scar	5.158e-05	0.5984	1.81921	0.1478	-++	10.4	2.231	2	0.3277	417.698
695.3	dermatologic	Rosacea	0.0001091	0.4286	1.53511	0.1108	+++	0	0.362	2	0.8346	737.966
696.41	dermatologic	Psoriasis vulgaris	0.0001877	0.3113	1.3652	0.0833	+++	0	0.954	2	0.6207	1419.34
696	dermatologic	Psoriasis and related disorders	0.0002823	0.2814	1.32498	0.0775	+++	0	0.36	2	0.8352	1667.36
696.4	dermatologic	Psoriasis	0.0002999	0.2865	1.33176	0.0792	+++	0	0.396	2	0.8203	1589.33
706.2	dermatologic	Sebaceous cyst	0.0007246	0.303	1.35391	0.0896	+++	0	0.99	2	0.6096	1185.61
709	dermatologic	Diffuse diseases of connective tissue	0.0008225	0.2854	1.33029	0.0853	+++	0	0.004	2	0.998	1288.51
686.1	dermatologic	Carbuncle and furuncle	0.0009186	0.5007	1.64988	0.1511	?++	0	0.214	1	0.6434	401.554
705.3	dermatologic	Hidradenitis	0.0009558	0.5217	1.68489	0.1579	?++	0	0.804	1	0.3698	397.538
703	dermatologic	Diseases of nail, NOS	0.001116	0.4585	1.5817	0.1407	+++	0	0.653	2	0.7215	445.726
705	dermatologic	Disorders of sweat glands	0.001321	0.4011	1.49347	0.1249	+++	0	0.254	2	0.8809	635.203
709.3	dermatologic	Systemic sclerosis	0.002682	0.5517	1.7362	0.1838	+++	0	0.234	2	0.8896	251.415
681.5	dermatologic	Cellulitis and abscess of leg, except foot	0.00289	0.2422	1.27405	0.0813	+++	40.8	3.38	2	0.1845	1477.62
947	dermatologic	Urticaria	0.003777	0.2611	1.29836	0.0901	+++	0	1.228	2	0.5411	1216.08
704.8	dermatologic	Other specified diseases of hair and hair follicles	0.00391	0.6283	1.87442	0.2178	+++	0	0.249	2	0.8828	203.565
938.2	dermatologic	Chronic dermatitis due to solar radiation	0.004108	0.5952	1.81339	0.2074	+??	0	0	0	1	194.994
695.7	dermatologic	Prurigo and Lichen	0.004698	0.317	1.373	0.1121	+++	52.8	4.242	2	0.1199	764.927
695.8	dermatologic	Other specified erythematous conditions	0.00501	0.2987	1.34811	0.1064	+++	0	1.942	2	0.3788	812.74
709.6	dermatologic	Other specified diffuse diseases of connective tissue	0.005077	0.6473	1.91038	0.231	+++	0	1.271	2	0.5298	159.764
703.1	dermatologic	Ingrowing nail	0.005519	0.3542	1.42504	0.1276	+++	75.1	8.016	2	0.01817	540.58
694	dermatologic	Dyschromia and Vitiligo	0.005699	0.2205	1.2467	0.0798	+++	65.2	5.745	2	0.05656	1564.05
938	dermatologic	Dermatitis due to solar radiation	0.006017	0.4976	1.64477	0.1811	+?+	0	0.544	1	0.4606	262.788
701.3	dermatologic	Circumscribed scleroderma	0.01363	0.624	1.86638	0.2529	+?+	0	0.018	1	0.8922	127.795
695.41	dermatologic	Cutaneous lupus erythematosus	0.01375	0.2892	1.33536	0.1174	+++	0	0.332	2	0.8471	710.382
694.2	dermatologic	Other dyschromia	0.01559	0.2056	1.22826	0.085	+++	69.1	6.465	2	0.03946	1385.45
687	dermatologic	Symptoms affecting skin	0.01702	0.3429	1.40903	0.1437	+++	0	1.642	2	0.4399	450.032
686	dermatologic	Other local infections of skin and subcutaneous tissue	0.0232	0.259	1.29563	0.1141	+++	0	0.504	2	0.7774	758.143
704.11	dermatologic	Alopecia Areata	0.02902	0.6032	1.82796	0.2763	??+	0	0	0	1	123.63
695.4	dermatologic	Lupus (localized and systemic)	0.03431	0.1776	1.19435	0.0839	+++	0	1.274	2	0.5289	1448.94
681.2	dermatologic	Cellulitis and abscess of face/neck	0.03491	0.3927	1.48097	0.1862	+-+	68.5	6.355	2	0.0417	283.199
709.7	dermatologic	Unspecified diffuse connective tissue disease	0.046	0.3265	1.38611	0.1636	+++	0	0.564	2	0.7543	362.792
695.42	dermatologic	Systemic lupus erythematosus	0.0502	0.1792	1.19626	0.0915	+++	0	1.696	2	0.4283	1227.1
686.3	dermatologic	Pilonidal cyst	0.05998	0.5169	1.67682	0.2748	+++	60.5	5.069	2	0.07929	151.79
704.2	dermatologic	Hirsutism	0.06418	0.2749	1.3164	0.1485	+++	0	0.35	2	0.8395	493.709
700	dermatologic	Corns and callosities	0.1213	0.1421	1.15269	0.0917	+++	0	1.219	2	0.5437	1207.61
681.7	dermatologic	Cellulitis and abscess of trunk	0.1235	0.2199	1.24595	0.1428	++-	59.4	4.925	2	0.0852	528.976
696.42	dermatologic	Psoriatic arthropathy	0.1448	0.2303	1.25898	0.1579	+++	0	0.38	2	0.8271	413.942
681.3	dermatologic	Cellulitis and abscess of arm/hand	0.1755	0.3118	1.36588	0.2302	?++	0	0.519	1	0.4713	183.507
707.3	dermatologic	Chronic ulcer of unspecified site	0.246	0.1506	1.16253	0.1298	+++	0	1.387	2	0.4999	584.474
707	dermatologic	Chronic ulcer of skin	0.2686	0.0696	1.07208	0.0629	+-+	42	3.451	2	0.1781	2658.24
707.2	dermatologic	Chronic ulcer of leg or foot	0.3129	0.0717	1.07433	0.071	+-+	10.6	2.238	2	0.3266	2081.4
701.6	dermatologic	Acquired acanthosis nigricans	0.3203	0.2851	1.3299	0.2869	?-+	15.6	1.184	1	0.2765	139.722
705.1	dermatologic	Dyshidrosis	0.3614	0.2228	1.24957	0.244	+-+	0	1.993	2	0.3691	167.739
707.1	dermatologic	Decubitus ulcer	0.4188	0.1011	1.10639	0.1251	++-	72.9	7.391	2	0.02484	683.051
691.1	dermatologic	Ichthyosis congenita	0.4694	-0.2776	0.7576	0.3837	?--	0	0.038	1	0.8445	83.9006
686.4	dermatologic	Pyogenic granuloma	0.4983	-0.3187	0.727094	0.4707	?-?	0	0	0	1	51.9107
681.1	dermatologic	Cellulitis and abscess of fingers/toes	0.5056	0.0914	1.09571	0.1373	-++	0	1.137	2	0.5663	544.794
697	dermatologic	Sarcoidosis	0.5669	0.0433	1.04425	0.0756	+-+	0	1.416	2	0.4926	1860.34
709.2	dermatologic	Sicca syndrome	0.5876	0.0703	1.07283	0.1296	++-	0	1.098	2	0.5775	580.889
691	dermatologic	Congenital anomalies of skin	0.6051	-0.1545	0.856843	0.2989	?+-	0	0.25	1	0.6168	135.742
709.5	dermatologic	Dermatomyositis	0.6212	0.2012	1.22287	0.4073	??+	0	0	0	1	59.9134
694.1	dermatologic	Vitiligo	0.6279	0.1253	1.13349	0.2585	?++	0	0.127	1	0.7214	155.659
687.3	dermatologic	Changes in skin texture	0.6366	-0.2112	0.809612	0.447	??-	0	0	0	1	55.9244
695.2	dermatologic	Bullous dermatoses	0.8924	0.0686	1.07101	0.5067	+??	0	0	0	1	39.9583
681.6	dermatologic	Cellulitis and abscess of foot, toe	0.9592	-0.0127	0.98738	0.2478	?+-	32.5	1.481	1	0.2236	199.406
530	digestive	Diseases of esophagus	4.212e-74	0.4572	1.57964	0.0251	+++	55.9	4.532	2	0.1037	16894.5
530.1	digestive	Esophagitis, GERD and related diseases	1.496e-71	0.4528	1.57271	0.0253	+++	41.8	3.435	2	0.1795	16524.8
530.11	digestive	GERD	1.026e-70	0.4554	1.5768	0.0256	+++	39.6	3.309	2	0.1912	16069.1
550	digestive	Abdominal hernia	3.112e-20	0.4015	1.49406	0.0436	+++	67.6	6.166	2	0.04583	5140.67
562	digestive	Diverticulosis and diverticulitis	6.477e-17	0.5348	1.70711	0.064	+++	58.4	4.808	2	0.09035	2091.46
578	digestive	Gastrointestinal hemorrhage	7.95e-17	0.4022	1.49511	0.0483	+++	0	1.198	2	0.5493	4059.09
532	digestive	Dysphagia	3.002e-15	0.4463	1.56252	0.0566	+++	5.7	2.122	2	0.3461	2797.95
571.5	digestive	Other chronic nonalcoholic liver disease	6.299e-15	0.3183	1.37479	0.0408	+++	87.6	16.121	2	0.0003158	6119.01
571	digestive	Chronic liver disease and cirrhosis	1.765e-13	0.2934	1.34098	0.0398	+++	84.1	12.579	2	0.001855	6449.13
530.13	digestive	Barrett's esophagus	1.445e-12	0.6996	2.01295	0.0988	+++	0	1.987	2	0.3704	879.018
562.1	digestive	Diverticulosis	3.019e-12	0.5405	1.71687	0.0775	+++	65.7	5.834	2	0.05409	1411.53
565	digestive	Anal and rectal conditions	4.089e-12	0.4144	1.51346	0.0598	+++	38.7	3.261	2	0.1959	2946.43
578.8	digestive	Hemorrhage of rectum and anus	1.43e-11	0.4145	1.51361	0.0614	+++	12.2	2.278	2	0.3201	2500.59
564	digestive	Functional digestive disorders	2.025e-11	0.4448	1.56018	0.0663	+++	0	1.883	2	0.39	2162.42
558	digestive	Noninfectious gastroenteritis	7.791e-11	0.4769	1.61107	0.0733	+++	54.8	4.42	2	0.1097	1725.56
550.2	digestive	Diaphragmatic hernia	1.376e-10	0.6439	1.90389	0.1003	+++	57.7	4.728	2	0.09404	829.296
530.14	digestive	Reflux esophagitis	1.931e-10	0.4952	1.64083	0.0778	+++	0	0.334	2	0.8462	1469.48
569	digestive	Other disorders of intestine	3.239e-10	0.4751	1.60818	0.0756	+++	0	0.482	2	0.7858	1711.6
564.1	digestive	Irritable Bowel Syndrome	2.375e-09	0.5019	1.65186	0.0841	+++	23.3	2.607	2	0.2716	1310.75
535	digestive	Gastritis and duodenitis	4.383e-09	0.3506	1.41992	0.0597	+++	34.1	3.036	2	0.2191	2607.32
535.9	digestive	Gastritis and duodenitis, NOS	1.296e-08	0.3739	1.45339	0.0658	+++	42.7	3.489	2	0.1747	2125.43
550.5	digestive	Ventral hernia	2.814e-08	0.3895	1.47624	0.0701	+++	0	0.449	2	0.7987	1855.67
521.1	digestive	Dental caries	4.888e-08	0.9191	2.50703	0.1685	+++	15.1	2.357	2	0.3077	295.104
521	digestive	Diseases of hard tissues of teeth	7.179e-08	0.8809	2.41307	0.1635	+++	0	0.696	2	0.7062	315.009
573.9	digestive	Abnormal serum enzyme levels	8.099e-08	0.3551	1.42632	0.0662	+++	66.5	5.967	2	0.05062	2211.52
562.2	digestive	Diverticulitis	1.34e-07	0.5045	1.65616	0.0957	+++	2.7	2.056	2	0.3578	927.505
561	digestive	Symptoms involving digestive system	5.094e-07	0.4572	1.57964	0.091	+++	0	1.603	2	0.4487	1049.51
530.9	digestive	Heartburn	5.706e-07	0.4898	1.63199	0.0979	+++	0	1.483	2	0.4764	941.174
569.2	digestive	Gastrointestinal complications	5.748e-07	0.5007	1.64988	0.1001	+++	0	1.469	2	0.4797	954.85
573.7	digestive	Abnormal results of function study of liver	7.037e-07	0.2983	1.34757	0.0601	+++	0	1.549	2	0.461	2812.92
528	digestive	Diseases of the oral soft tissues, excluding lesions specific for gingiva and tongue	1.076e-06	0.4863	1.62629	0.0997	+++	0	0.167	2	0.92	927.302
578.9	digestive	Hemorrhage of gastrointestinal tract	2.011e-06	0.4155	1.51513	0.0874	+++	0	0.478	2	0.7875	1169.61
571.51	digestive	Cirrhosis of liver without mention of alcohol	3.895e-06	0.2369	1.26731	0.0513	+++	79.8	9.891	2	0.007116	3937.21
560.2	digestive	Impaction of intestine	5.85e-06	0.7068	2.02749	0.156	+++	36.7	3.162	2	0.2058	330.942
560	digestive	Intestinal obstruction without mention of hernia	7.606e-06	0.5725	1.77269	0.1279	+++	14.9	2.35	2	0.3089	549.218
539	digestive	Bariatric surgery	1.281e-05	0.3551	1.42632	0.0814	+++	0	0.106	2	0.9484	1483.34
536.3	digestive	Gastroparesis	2.01e-05	0.4221	1.52516	0.099	+++	29.6	2.842	2	0.2415	930.85
536	digestive	Disorders of function of stomach	2.282e-05	0.3572	1.42932	0.0843	+++	0	1.242	2	0.5374	1289.88
575	digestive	Other biliary tract disease	6.59e-05	0.405	1.4993	0.1015	+++	41.1	3.397	2	0.183	911.857
531.2	digestive	Gastric ulcer	9.227e-05	0.5848	1.79463	0.1496	-++	36.2	3.136	2	0.2085	398.3
550.1	digestive	Inguinal hernia	0.0001794	0.2926	1.33991	0.0781	+++	17.8	2.432	2	0.2964	1778.05
550.4	digestive	Umbilical hernia	0.0002058	0.3659	1.44181	0.0986	+++	0	0.247	2	0.8839	1029.62
531	digestive	Peptic ulcer (excl. esophageal)	0.0005914	0.2684	1.30787	0.0781	-++	25.4	2.681	2	0.2617	1542.21
575.9	digestive	Nonspecific abnormal findings on radiological and other examination of biliary tract	0.0009656	0.9431	2.56793	0.2858	+?+	0	0.058	1	0.81	99.8672
578.2	digestive	Blood in stool	0.000999	0.3387	1.40312	0.1029	+++	0	0.799	2	0.6708	895.353
535.2	digestive	Atrophic gastritis	0.001164	0.4503	1.56878	0.1387	+++	0	0.837	2	0.6582	457.049
526.4	digestive	Temporomandibular joint disorders	0.001327	0.6721	1.95835	0.2094	+++	0	1.443	2	0.4861	187.656
526.41	digestive	Temporomandibular joint disorder, unspecified	0.001327	0.6721	1.95835	0.2094	+++	0	1.443	2	0.4861	187.656
530.2	digestive	Esophageal bleeding (varices/hemorrhage)	0.001399	0.3749	1.45485	0.1174	+++	79.2	9.615	2	0.008167	738.104
526	digestive	Diseases of the jaws	0.00252	0.4831	1.62109	0.1599	+++	0	1.337	2	0.5124	338.865
529	digestive	Diseases and other conditions of the tongue	0.002537	0.5876	1.79966	0.1946	+++	16	2.382	2	0.3039	231.462
528.1	digestive	Stomatitis and mucositis	0.002878	0.4951	1.64066	0.1661	+++	0	0.916	2	0.6325	338.898
525	digestive	Other diseases of the teeth and supporting structures	0.003067	0.3737	1.4531	0.1262	+-+	75	7.994	2	0.01837	611.17
564.9	digestive	Personal history of diseases of digestive system	0.003091	0.3899	1.47683	0.1318	+++	79.2	9.619	2	0.008153	552.968
573	digestive	Other disorders of liver	0.003397	0.2742	1.31548	0.0936	+++	46.1	3.708	2	0.1566	1124.09
528.11	digestive	Stomatitis and mucositis (ulcerative)	0.004027	0.8364	2.30804	0.2908	?++	0	0.013	1	0.9087	99.8587
577	digestive	Diseases of pancreas	0.00419	0.2562	1.29201	0.0895	+++	0	1.173	2	0.5562	1174.93
575.8	digestive	Other disorders of biliary tract	0.006295	0.4629	1.58867	0.1694	+++	18.3	2.448	2	0.2941	311.048
557	digestive	Intestinal malabsorption (non-celiac)	0.006562	0.4257	1.53066	0.1566	+++	0	0.84	2	0.6569	378.685
527	digestive	Diseases of the salivary glands	0.008788	0.3057	1.35757	0.1167	+-+	46.1	3.71	2	0.1565	687.492
550.6	digestive	Incisional hernia	0.01153	0.3047	1.35622	0.1206	+++	0	0.179	2	0.9143	636.188
577.3	digestive	Cyst and pseudocyst of pancreas	0.01427	0.327	1.3868	0.1334	+++	0	0.272	2	0.873	501.618
574.1	digestive	Cholelithiasis	0.01502	0.1773	1.19399	0.0729	+++	67.3	6.114	2	0.04704	1879.39
579	digestive	Other symptoms involving abdomen and pelvis	0.01585	0.2882	1.33402	0.1195	+++	0	1.306	2	0.5205	663.769
574	digestive	Cholelithiasis and cholecystitis	0.02211	0.1485	1.16009	0.0649	+++	66.9	6.037	2	0.04886	2416.58
527.7	digestive	Disturbance of salivary secretion	0.02519	0.3814	1.46433	0.1704	+++	4.1	2.086	2	0.3524	299.12
528.5	digestive	Diseases of lips	0.03059	0.4981	1.64559	0.2303	+++	0	0.305	2	0.8585	175.711
579.8	digestive	Nonspecific abnormal findings in stool contents	0.03408	0.2808	1.32419	0.1325	+++	0	1.822	2	0.402	525.053
573.5	digestive	Jaundice (not of newborn)	0.04776	0.4073	1.50275	0.2058	+++	0	0.855	2	0.6522	231.492
560.4	digestive	Other intestinal obstruction	0.04805	0.4633	1.58931	0.2344	++-	0	1.463	2	0.4813	203.564
530.5	digestive	Disorders of esophageal motility	0.05582	0.3735	1.45281	0.1953	+++	0	0.42	2	0.8108	231.508
531.3	digestive	Duodenal ulcer	0.06179	0.4698	1.59967	0.2515	?++	0	0.973	1	0.3239	139.718
557.1	digestive	Celiac disease	0.06341	0.3614	1.43534	0.1947	+?+	0	0.052	1	0.8193	262.885
577.2	digestive	Chronic pancreatitis	0.07042	0.319	1.37575	0.1763	+++	0	0.024	2	0.9881	307.04
573.6	digestive	Nonspecific elevation of levels of transaminase or lactic acid dehydrogenase [LDH]	0.09436	0.1893	1.2084	0.1131	+++	0	0.986	2	0.6107	875.908
571.8	digestive	Liver abscess and sequelae of chronic liver disease	0.09615	0.1837	1.20166	0.1104	+-+	82.8	11.603	2	0.003023	899.454
572	digestive	Ascites (non malignant)	0.09647	0.1701	1.18542	0.1024	+-+	45.4	3.665	2	0.16	997.3
556	digestive	Ulceration of the lower GI tract	0.09721	0.7195	2.05341	0.4338	??+	0	0	0	1	43.9535
574.3	digestive	Cholecystitis without cholelithiasis	0.0985	0.2365	1.26681	0.1432	-++	10.1	2.225	2	0.3287	485.235
527.2	digestive	Sialoadenitis	0.1186	0.2988	1.34824	0.1914	+-+	7.1	2.152	2	0.341	259.365
537	digestive	Other disorders of stomach and duodenum	0.1246	0.193	1.21288	0.1256	+++	48.4	3.88	2	0.1437	616.036
535.1	digestive	Acute gastritis	0.1331	0.4517	1.57098	0.3007	??+	0	0	0	1	99.757
540.1	digestive	Appendicitis	0.1592	0.3494	1.41822	0.2482	+-+	71.4	6.989	2	0.03036	171.715
555.1	digestive	Regional enteritis	0.1691	0.1308	1.13974	0.0951	+++	0	0.603	2	0.7398	1330.68
530.12	digestive	Ulcer of esophagus	0.171	0.4327	1.54141	0.3161	+?+	0	0.334	1	0.5635	91.8941
535.8	digestive	Other specified gastritis	0.2015	-0.5906	0.553995	0.4624	??-	0	0	0	1	63.9014
555	digestive	Inflammatory bowel disease and other gastroenteritis and colitis	0.21	0.0939	1.09845	0.0749	+++	0	0.293	2	0.8637	2142.82
573.3	digestive	Hepatomegaly	0.2257	0.1501	1.16195	0.1239	+++	0	0.269	2	0.8741	659.769
540	digestive	Appendiceal conditions	0.2328	0.2864	1.33162	0.24	+-+	64.4	5.623	2	0.0601	183.677
571.81	digestive	Portal hypertension	0.2419	0.1839	1.2019	0.1572	+-+	67.6	6.165	2	0.04584	449.929
555.21	digestive	Ulcerative colitis (chronic)	0.2503	0.1958	1.21628	0.1703	+-+	0	0.641	2	0.7257	394.122
565.1	digestive	Anal and rectal polyp	0.2573	0.461	1.58566	0.4069	??+	0	0	0	1	51.935
522	digestive	Diseases of pulp and periapical tissues	0.2623	0.255	1.29046	0.2274	?++	0	0.048	1	0.8264	187.388
522.5	digestive	Periapical abscess	0.2623	0.255	1.29046	0.2274	?++	0	0.048	1	0.8264	187.388
574.2	digestive	Calculus of bile duct	0.271	0.1726	1.18839	0.1568	++-	65	5.714	2	0.05745	425.779
579.2	digestive	Splenomegaly	0.2939	0.277	1.31917	0.2639	+?+	0	0.235	1	0.628	143.738
528.12	digestive	Oral aphthae	0.2963	-0.3736	0.688252	0.3578	?--	0	0.002	1	0.9631	115.811
575.6	digestive	Cholesterolosis of gallbladder	0.3034	0.2893	1.33549	0.2811	-?+	26.1	1.353	1	0.2447	131.781
578.1	digestive	Hematemesis	0.3189	0.3482	1.41652	0.3494	??+	0	0	0	1	75.8606
574.12	digestive	Cholelithiasis with other cholecystitis	0.3255	0.4689	1.59824	0.4769	??+	0	0	0	1	39.9614
575.2	digestive	Obstruction of bile duct	0.3358	0.1759	1.19232	0.1828	-++	0	0.707	2	0.7023	310.994
536.8	digestive	Dyspepsia and other specified disorders of function of stomach	0.3924	0.1478	1.15928	0.1729	?++	0	0.014	1	0.9068	310.637
531.4	digestive	Peptic ulcer, site unspecified	0.4309	0.0789	1.0821	0.1002	-++	0	1.378	2	0.5022	977.594
523	digestive	Gingival and periodontal diseases	0.4841	0.1764	1.19292	0.252	++-	0	1.263	2	0.5319	159.755
530.15	digestive	Eosinophilic esophagitis	0.4913	0.3483	1.41666	0.5061	+??	0	0	0	1	51.9295
573.2	digestive	Liver replaced by transplant	0.523	0.0832	1.08676	0.1302	+++	0	0.238	2	0.888	639.949
555.2	digestive	Ulcerative colitis	0.5981	0.0584	1.06014	0.1109	+-+	0	1.587	2	0.4523	964.866
574.11	digestive	Cholelithiasis with acute cholecystitis	0.676	-0.198	0.82037	0.4738	??-	0	0	0	1	51.935
575.7	digestive	Other disorders of gallbladder	0.7076	0.1742	1.19029	0.4645	??+	0	0	0	1	43.9534
567	digestive	Peritonitis and retroperitoneal infections	0.7122	-0.0686	0.9337	0.1859	+--	32	2.942	2	0.2297	366.731
530.3	digestive	Stricture and stenosis of esophagus	0.846	0.0521	1.05348	0.2683	-++	0	0.086	2	0.9578	143.799
571.6	digestive	Primary biliary cirrhosis	0.9383	0.014	1.0141	0.1813	-?+	68.1	3.138	1	0.07649	302.809
559	digestive	Ileostomy status	0.9812	0.0083	1.00833	0.3523	-?+	0	0.054	1	0.8165	87.9029
261	endocrine/metabolic	Vitamin deficiency	2.215e-77	0.4423	1.55628	0.0238	+++	34.4	3.05	2	0.2177	18935.9
261.4	endocrine/metabolic	Vitamin D deficiency	1.282e-70	0.4299	1.5371	0.0242	+++	38	3.227	2	0.1992	17990.7
272	endocrine/metabolic	Disorders of lipoid metabolism	1.643e-56	0.3735	1.45281	0.0236	+++	84	12.481	2	0.001949	23200.5
272.1	endocrine/metabolic	Hyperlipidemia	7.514e-56	0.3709	1.44904	0.0236	+++	83.1	11.855	2	0.002665	23062.1
278	endocrine/metabolic	Overweight, obesity and other hyperalimentation	2.428e-55	0.3989	1.49018	0.0255	+++	56.8	4.632	2	0.09866	16815.5
278.1	endocrine/metabolic	Obesity	2.714e-34	0.3307	1.39194	0.0271	+++	57.5	4.707	2	0.09505	14432.7
271	endocrine/metabolic	Disorders of carbohydrate transport and metabolism	1.671e-30	0.377	1.4579	0.0328	+++	54.6	4.402	2	0.1107	8988.13
271.3	endocrine/metabolic	Intestinal disaccharidase deficiencies and disaccharide malabsorption	2.056e-30	0.377	1.4579	0.0329	+++	56.5	4.595	2	0.1005	8958.93
272.11	endocrine/metabolic	Hypercholesterolemia	8.711e-29	0.342	1.40776	0.0307	+++	79	9.537	2	0.008491	10611.7
250.4	endocrine/metabolic	Abnormal glucose	3.383e-20	0.397	1.48736	0.0431	+++	52.7	4.225	2	0.1209	5031.37
276	endocrine/metabolic	Disorders of fluid, electrolyte, and acid-base balance	2.762e-18	0.3258	1.38514	0.0374	+++	0	1.825	2	0.4014	6901.75
250.42	endocrine/metabolic	Other abnormal glucose	6.142e-17	0.3986	1.48974	0.0477	+++	70.2	6.718	2	0.03478	4092.97
241	endocrine/metabolic	Nontoxic nodular goiter	2.506e-16	0.3345	1.39724	0.0408	+++	68.7	6.381	2	0.04115	5642.93
272.13	endocrine/metabolic	Mixed hyperlipidemia	3.14e-16	0.3962	1.48617	0.0485	+++	21.7	2.556	2	0.2786	4023.78
276.1	endocrine/metabolic	Electrolyte imbalance	1.183e-15	0.3071	1.35948	0.0384	+++	0	1.233	2	0.54	6530.49
241.1	endocrine/metabolic	Nontoxic uninodular goiter	3.595e-14	0.3762	1.45674	0.0497	+++	11.7	2.265	2	0.3223	3703.18
278.11	endocrine/metabolic	Morbid obesity	2.448e-13	0.2936	1.34125	0.0401	+++	45.2	3.646	2	0.1615	6306.26
261.2	endocrine/metabolic	Vitamin B-complex deficiencies	3.766e-13	0.3371	1.40088	0.0464	+++	0	1.861	2	0.3943	4314.1
250.3	endocrine/metabolic	Insulin pump user	6.694e-12	0.3069	1.35921	0.0447	+++	0	0.685	2	0.71	4835.53
279.7	endocrine/metabolic	Other immunological findings	1.583e-11	0.3117	1.36574	0.0463	+++	44.1	3.576	2	0.1673	4811.05
246	endocrine/metabolic	Other disorders of thyroid	4.839e-11	0.387	1.47256	0.0588	+++	13.6	2.316	2	0.3142	2630.28
275	endocrine/metabolic	Disorders of mineral metabolism	1.833e-10	0.3446	1.41143	0.054	+++	64.9	5.703	2	0.05777	3146.65
250.6	endocrine/metabolic	Polyneuropathy in diabetes	2.718e-10	0.4725	1.604	0.0748	+++	20.5	2.514	2	0.2844	1582.16
244.4	endocrine/metabolic	Hypothyroidism NOS	4.658e-10	0.2187	1.24446	0.0351	+++	11.2	2.252	2	0.3244	8004.15
250.24	endocrine/metabolic	Type 2 diabetes with neurological manifestations	8.146e-10	0.3042	1.35554	0.0495	+++	73.7	7.59	2	0.02248	3867.2
275.6	endocrine/metabolic	Hypercalcemia	1.273e-09	0.4163	1.51634	0.0686	+++	25.8	2.697	2	0.2596	1857.98
276.14	endocrine/metabolic	Hypopotassemia	3.817e-08	0.3325	1.39445	0.0605	+++	50.7	4.056	2	0.1316	2485.78
274	endocrine/metabolic	Gout and other crystal arthropathies	1.171e-07	0.3201	1.37727	0.0604	+++	0	0.21	2	0.9004	2644.71
244	endocrine/metabolic	Hypothyroidism	1.627e-07	0.1706	1.18602	0.0326	+++	0	0.039	2	0.9805	9551.09
270	endocrine/metabolic	Disorders of protein plasma/amino-acid transport and metabolism	1.844e-07	0.4706	1.60095	0.0903	+++	0	0.116	2	0.9434	1073.13
241.2	endocrine/metabolic	Nontoxic multinodular goiter	3.439e-07	0.3267	1.38639	0.0641	+++	80.2	10.123	2	0.006335	2185.18
274.1	endocrine/metabolic	Gout	5.544e-07	0.3131	1.36766	0.0625	+++	0	0.372	2	0.8302	2485.26
250.22	endocrine/metabolic	Type 2 diabetes with renal manifestations	8.217e-07	0.2517	1.28621	0.0511	+++	0	0.984	2	0.6113	3678.23
272.12	endocrine/metabolic	Hyperglyceridemia	2.166e-06	0.3112	1.36506	0.0657	+++	0	0.082	2	0.9599	2414.47
262	endocrine/metabolic	Mineral deficiency NEC	2.833e-06	0.395	1.48438	0.0844	+++	21.3	2.542	2	0.2805	1302.93
270.32	endocrine/metabolic	Paraproteinemia	2.918e-06	0.5364	1.70984	0.1147	+++	0	1.425	2	0.4904	644.053
250.41	endocrine/metabolic	Impaired fasting glucose	4.792e-06	0.3993	1.49078	0.0873	+++	0	0.593	2	0.7433	1178.83
270.3	endocrine/metabolic	Disorders of plasma protein metabolism	6.368e-06	0.4521	1.57161	0.1002	+++	0	0.458	2	0.7953	864.953
276.13	endocrine/metabolic	Hyperpotassemia	7.602e-06	0.2281	1.25621	0.051	+++	0	0.106	2	0.9483	3693.2
252.1	endocrine/metabolic	Hyperparathyroidism	1.018e-05	0.3181	1.37451	0.0721	+++	53	4.258	2	0.119	1754.39
278.4	endocrine/metabolic	Abnormal weight gain	1.912e-05	0.3454	1.41255	0.0808	+++	12.7	2.291	2	0.3181	1494.52
276.5	endocrine/metabolic	Hypovolemia	1.944e-05	0.5439	1.72271	0.1274	+++	44	3.574	2	0.1675	541.144
252	endocrine/metabolic	Disorders of parathyroid gland	2.355e-05	0.287	1.33242	0.0679	+++	0	1.99	2	0.3698	2005.18
250.25	endocrine/metabolic	Diabetes type 2 with peripheral circulatory disorders	2.454e-05	0.2629	1.3007	0.0623	+++	0	0.921	2	0.631	2425.43
250.2	endocrine/metabolic	Type 2 diabetes	3.165e-05	0.1068	1.11271	0.0257	+++	75.8	8.276	2	0.01596	17496.1
249	endocrine/metabolic	Secondary diabetes mellitus	4.946e-05	0.2204	1.24658	0.0543	+++	0	1.581	2	0.4536	3293.4
260	endocrine/metabolic	Protein-calorie malnutrition	0.0001148	0.307	1.35934	0.0796	+++	61.8	5.236	2	0.07295	1444.01
250	endocrine/metabolic	Diabetes mellitus	0.0001603	0.0959	1.10065	0.0254	+++	56.8	4.625	2	0.09901	17846.8
276.12	endocrine/metabolic	Hyposmolality and/or hyponatremia	0.0002804	0.3808	1.46345	0.1048	+++	0	0.941	2	0.6247	801.479
269	endocrine/metabolic	Proteinuria	0.0005383	0.1668	1.18152	0.0482	+++	0	0.951	2	0.6215	4407.73
244.2	endocrine/metabolic	Acquired hypothyroidism	0.0006392	0.249	1.28274	0.0729	+++	0	1.45	2	0.4844	1792.16
277	endocrine/metabolic	Other disorders of metabolism	0.000797	0.2267	1.25445	0.0676	+++	71.6	7.034	2	0.02969	2392.67
259	endocrine/metabolic	Other endocrine disorders	0.00126	0.4755	1.60882	0.1474	+++	40.1	3.339	2	0.1884	442.137
274.11	endocrine/metabolic	Gouty arthropathy	0.00136	0.3394	1.4041	0.106	+++	0	0.118	2	0.9428	860.613
255	endocrine/metabolic	Disorders of adrenal glands	0.001931	0.2648	1.30317	0.0854	+++	0	0.865	2	0.6488	1331.23
256	endocrine/metabolic	Ovarian dysfunction	0.001979	0.3038	1.355	0.0982	+++	0	0.474	2	0.789	1222.05
257.1	endocrine/metabolic	Testicular hypofunction	0.00763	0.2367	1.26706	0.0887	+-+	51	4.082	2	0.1299	1500.32
257	endocrine/metabolic	Testicular dysfunction	0.007662	0.2366	1.26693	0.0887	+-+	51	4.079	2	0.1301	1500.32
270.1	endocrine/metabolic	Disturbances of amino-acid transport	0.007798	0.5469	1.72789	0.2056	+++	0	0.533	2	0.7661	215.565
256.4	endocrine/metabolic	Polycystic ovaries	0.01033	0.2669	1.30591	0.1041	+++	0	0.606	2	0.7385	1100.66
272.9	endocrine/metabolic	Unspecified disorder of lipoid metabolism	0.01033	0.2451	1.27775	0.0956	+++	0	1.652	2	0.4378	1033.4
274.21	endocrine/metabolic	Chondrocalcinosis	0.01251	0.478	1.61285	0.1914	+++	5	2.105	2	0.3491	227.488
276.6	endocrine/metabolic	Fluid overload	0.0128	0.5297	1.69842	0.2128	+++	0	0.891	2	0.6405	191.639
250.23	endocrine/metabolic	Type 2 diabetes with ophthalmic manifestations	0.0156	0.1592	1.17257	0.0658	+++	0	0.472	2	0.7896	2279.12
279.11	endocrine/metabolic	Deficiency of humoral immunity	0.0205	0.4209	1.52333	0.1816	++-	48.9	3.916	2	0.1412	290.837
279.1	endocrine/metabolic	Immunity deficiency	0.02652	0.3328	1.39487	0.15	++-	9.5	2.211	2	0.331	429.918
274.2	endocrine/metabolic	Crystal arthropathies	0.02857	0.4067	1.50185	0.1858	+++	38.1	3.229	2	0.199	247.394
260.6	endocrine/metabolic	Anorexia	0.02858	0.2395	1.27061	0.1094	+++	36.2	3.132	2	0.2088	788.412
279	endocrine/metabolic	Disorders involving the immune mechanism	0.03124	0.2587	1.29525	0.1201	+++	0	0.916	2	0.6327	687.009
275.51	endocrine/metabolic	Hypocalcemia	0.03431	0.3028	1.35364	0.1431	+++	0	0.962	2	0.6181	465.898
277.4	endocrine/metabolic	Disorders of bilirubin excretion	0.03599	0.4355	1.54574	0.2077	+++	0	1.288	2	0.5252	227.525
277.51	endocrine/metabolic	Lipoprotein disorders	0.03909	0.2815	1.32512	0.1364	+--	84.9	13.271	2	0.001313	588.718
245.21	endocrine/metabolic	Chronic lymphocytic thyroiditis	0.04082	-0.1349	0.873803	0.0659	--+	23.5	2.614	2	0.2707	2724.36
245.2	endocrine/metabolic	Chronic thyroiditis	0.04087	-0.1348	0.873891	0.0659	--+	23.5	2.613	2	0.2708	2724.35
277.7	endocrine/metabolic	Dysmetabolic syndrome X	0.04583	0.2911	1.3379	0.1458	+++	0	1.028	2	0.5981	473.915
245	endocrine/metabolic	Thyroiditis	0.05341	-0.1236	0.883733	0.064	--+	23.8	2.626	2	0.269	2875.99
270.11	endocrine/metabolic	Disturbances of sulphur-bearing amino-acid metabolism	0.05459	0.5108	1.66662	0.2657	++?	0	0.78	1	0.3773	127.752
275.5	endocrine/metabolic	Disorders of calcium/phosphorus metabolism	0.05863	0.2073	1.23035	0.1096	+++	0	1.188	2	0.552	833.226
277.5	endocrine/metabolic	Other disorders of lipoid metabolism	0.05915	0.2508	1.28505	0.1329	+--	85.4	13.69	2	0.001065	624.314
275.3	endocrine/metabolic	Disorders of magnesium metabolism	0.06135	0.2713	1.31167	0.145	+-+	58.2	4.789	2	0.09122	442.03
244.1	endocrine/metabolic	Secondary hypothyroidism	0.06448	0.1135	1.12019	0.0614	-++	89.8	19.696	2	5.286e-05	2724.95
250.7	endocrine/metabolic	Diabetic retinopathy	0.06908	0.1246	1.1327	0.0685	+++	0	0.166	2	0.9205	2132.84
244.5	endocrine/metabolic	Congenital hypothyroidism	0.07498	0.2386	1.26947	0.134	+-+	28.7	2.804	2	0.2461	501.617
255.21	endocrine/metabolic	Glucocorticoid deficiency	0.0774	0.2215	1.24795	0.1255	+++	0	0.214	2	0.8983	643.987
255.2	endocrine/metabolic	Adrenal hypofunction	0.08314	0.2152	1.24011	0.1242	+++	0	0.188	2	0.9103	655.873
250.21	endocrine/metabolic	Type 2 diabetes with ketoacidosis	0.08373	0.4751	1.60818	0.2747	?++	0	0.673	1	0.412	131.734
278.3	endocrine/metabolic	Localized adiposity	0.09738	0.4049	1.49915	0.2443	+?+	0	0.025	1	0.8754	163.616
253	endocrine/metabolic	Disorders of the pituitary gland and its hypothalamic control	0.09935	0.1536	1.16602	0.0932	+-+	0	0.847	2	0.6548	1279.69
250.14	endocrine/metabolic	Type 1 diabetes with neurological manifestations	0.1009	0.3008	1.35094	0.1834	+-+	57.3	4.684	2	0.09615	311.097
263	endocrine/metabolic	Other nutritional deficiency	0.1045	0.246	1.2789	0.1515	+++	0	0.717	2	0.6988	418.278
255.12	endocrine/metabolic	Hyperaldosteronism	0.133	0.3628	1.43735	0.2415	-++	0	1.867	2	0.3931	163.732
260.3	endocrine/metabolic	Adult failure to thrive	0.1454	0.342	1.40776	0.2349	?++	0	0.1	1	0.7513	159.64
250.12	endocrine/metabolic	Type 1 diabetes with renal manifestations	0.1717	0.2921	1.33924	0.2138	+++	0	0.621	2	0.7329	227.528
250.11	endocrine/metabolic	Type 1 diabetes with ketoacidosis	0.1789	0.645	1.90599	0.4799	??+	0	0	0	1	39.9615
276.4	endocrine/metabolic	Acid-base balance disorder	0.1844	0.1722	1.18792	0.1297	+++	0	0.274	2	0.872	588.384
252.2	endocrine/metabolic	Hypoparathyroidism	0.2003	0.2438	1.27609	0.1904	+-+	38.9	3.274	2	0.1945	279.268
276.41	endocrine/metabolic	Acidosis	0.2121	0.1653	1.17975	0.1325	+++	0	0.53	2	0.7673	564.687
253.2	endocrine/metabolic	Pituitary hypofunction	0.2186	0.2387	1.2696	0.194	+--	42.3	3.464	2	0.1769	307.096
250.1	endocrine/metabolic	Type 1 diabetes	0.2517	0.0951	1.09977	0.083	-++	65.6	5.807	2	0.05483	1634.42
253.4	endocrine/metabolic	Anterior pituitary disorders	0.2813	0.1717	1.18732	0.1594	+-+	0	0.908	2	0.635	457.542
270.33	endocrine/metabolic	Amyloidosis	0.2825	0.3212	1.37878	0.2989	+??	0	0	0	1	107.696
240	endocrine/metabolic	Simple and unspecified goiter	0.3115	0.2201	1.2462	0.2174	++-	0	0.959	2	0.6192	207.515
242.1	endocrine/metabolic	Graves' disease	0.3623	-0.0803	0.922839	0.0882	-+-	68.6	6.376	2	0.04125	1455.8
261.41	endocrine/metabolic	Rickets or osteomalacia	0.3734	-0.4166	0.659285	0.4681	?-?	0	0	0	1	51.9106
251.1	endocrine/metabolic	Hypoglycemia	0.3973	0.0948	1.09944	0.112	+-+	0	1.872	2	0.3922	821.03
250.13	endocrine/metabolic	Type 1 diabetes with ophthalmic manifestations	0.4111	0.2182	1.24384	0.2654	-?+	51.1	2.046	1	0.1526	155.695
242.2	endocrine/metabolic	Toxic multinodular goiter	0.4643	-0.2546	0.775227	0.3479	-+?	10.1	1.113	1	0.2915	87.8856
255.1	endocrine/metabolic	Adrenal hyperfunction	0.4721	0.1111	1.11751	0.1545	-++	60.1	5.007	2	0.08178	442.132
275.53	endocrine/metabolic	Disorders of phosphorus metabolism	0.4804	0.1334	1.14271	0.189	+++	0	0.608	2	0.7379	299.153
260.2	endocrine/metabolic	severe protein-calorie malnutrition	0.4854	0.1389	1.14901	0.1991	+--	1.5	2.031	2	0.3623	263.315
250.15	endocrine/metabolic	Diabetes type 1 with peripheral circulatory disorders	0.4909	0.2286	1.25684	0.3319	+?+	0	0.019	1	0.8914	91.8941
264	endocrine/metabolic	Lack of normal physiological development	0.5829	-0.2607	0.770512	0.4748	??-	0	0	0	1	55.9245
246.7	endocrine/metabolic	Abnormal results of function study of thyroid	0.6083	0.0995	1.10462	0.1941	+-+	0	1.22	2	0.5433	275.304
242	endocrine/metabolic	Thyrotoxicosis with or without goiter	0.6133	0.0323	1.03283	0.064	-++	78	9.103	2	0.01055	2575.33
255.11	endocrine/metabolic	Cushing's syndrome	0.7058	0.0768	1.07983	0.2035	--+	39.7	3.316	2	0.1906	255.283
253.1	endocrine/metabolic	Pituitary hyperfunction	0.706	-0.0695	0.93286	0.1843	-+-	0	0.159	2	0.9234	358.818
276.11	endocrine/metabolic	Hyperosmolality and/or hypernatremia	0.7821	0.1092	1.11539	0.3948	?+?	0	0	0	1	55.8963
259.2	endocrine/metabolic	Carcinoid syndrome	0.8128	0.0661	1.06833	0.2791	+??	0	0	0	1	123.599
279.8	endocrine/metabolic	Other specified disorders involving the immune mechanism	0.8654	-0.0582	0.943461	0.3435	-??	0	0	0	1	91.779
270.38	endocrine/metabolic	Other specified disorders of plasma protein metabolism	0.8766	0.036	1.03666	0.2318	+-+	0	0.11	2	0.9464	195.639
260.1	endocrine/metabolic	Cachexia	0.9421	0.0154	1.01552	0.2119	++-	54.4	4.385	2	0.1116	251.401
242.3	endocrine/metabolic	Exophthalmos	0.9698	0.0187	1.01888	0.4935	?+?	0	0	0	1	43.9361
599	genitourinary	Other symptoms/disorders or the urinary system	1.82e-68	0.531	1.70063	0.0304	+++	64.6	5.654	2	0.05919	10814.4
599.5	genitourinary	Frequency of urination and polyuria	1.823e-39	0.5539	1.74003	0.0421	+++	80.3	10.154	2	0.00624	5284.09
599.3	genitourinary	Dysuria	1.591e-26	0.5003	1.64922	0.0469	+++	0	1.569	2	0.4563	4184.89
611	genitourinary	Abnormal findings on mammogram or breast exam	1.132e-22	0.4506	1.56925	0.046	+++	63.9	5.545	2	0.06251	4358.73
591	genitourinary	Urinary tract infection	5.893e-20	0.3554	1.42675	0.0389	+++	68.9	6.423	2	0.0403	6314.86
605	genitourinary	Erectile dysfunction [ED]	4.972e-19	0.4611	1.58582	0.0517	+++	0	1.224	2	0.5423	4571.62
600	genitourinary	Hyperplasia of prostate	1.262e-18	0.4607	1.58518	0.0523	+++	0	1.183	2	0.5536	4850.52
619	genitourinary	Noninflammatory female genital disorders	2.516e-18	0.4172	1.51771	0.0478	+++	82.3	11.276	2	0.003561	4746.6
627	genitourinary	Menopausal and postmenopausal disorders	3.08e-17	0.3948	1.48409	0.0468	+++	50.7	4.054	2	0.1317	4159.76
626	genitourinary	Disorders of menstruation and other abnormal bleeding from female genital tract	1.588e-16	0.3829	1.46653	0.0464	+++	9.3	2.206	2	0.3319	5716.44
611.1	genitourinary	Abnormal mammogram	2.146e-16	0.4043	1.49825	0.0492	+++	56.3	4.573	2	0.1016	3782.63
593	genitourinary	Hematuria	6.657e-14	0.4236	1.52745	0.0565	+++	62.4	5.314	2	0.07015	2938.51
594	genitourinary	Urinary calculus	6.892e-14	0.4095	1.50606	0.0547	+++	0	0.401	2	0.8182	3195.24
594.1	genitourinary	Calculus of kidney	8.005e-14	0.4235	1.5273	0.0567	+++	0	0.324	2	0.8506	2955.79
626.1	genitourinary	Irregular menstrual cycle/bleeding	9.303e-14	0.3812	1.46404	0.0512	+++	0	0.169	2	0.9192	4609.62
614	genitourinary	Inflammatory diseases of female pelvic organs	2.967e-13	0.4965	1.64296	0.0681	+++	0	1.137	2	0.5665	2215.66
586	genitourinary	Other disorders of the kidney and ureters	1.431e-12	0.3458	1.41312	0.0488	+++	33.7	3.017	2	0.2212	4148.77
619.4	genitourinary	Noninflammatory disorders of vagina	3.343e-12	0.5059	1.65848	0.0727	+++	51.2	4.096	2	0.129	1825.88
599.4	genitourinary	Urinary incontinence	4.114e-12	0.3342	1.39682	0.0482	+++	0	1.328	2	0.5148	3888.56
613	genitourinary	Other nonmalignant breast conditions	8.522e-12	0.5216	1.68472	0.0764	+++	40.8	3.379	2	0.1846	1529.3
614.5	genitourinary	Inflammatory disease of cervix, vagina, and vulva	3.075e-11	0.469	1.59839	0.0706	+++	0	1.41	2	0.494	2048.19
610	genitourinary	Benign mammary dysplasias	1.399e-10	0.5357	1.70864	0.0835	+++	75	7.99	2	0.0184	1260.77
614.52	genitourinary	Vaginitis and vulvovaginitis	6.437e-10	0.4574	1.57996	0.074	+++	0	0.471	2	0.7903	1842.44
613.5	genitourinary	Mastodynia	2.312e-09	0.5673	1.7635	0.095	+++	48.1	3.855	2	0.1455	968.858
627.2	genitourinary	Symptomatic menopause	1.377e-08	0.4173	1.51786	0.0735	+++	0	1.259	2	0.5328	1637.17
585.33	genitourinary	Chronic Kidney Disease, Stage III	3.558e-08	0.2155	1.24048	0.0391	+++	79.1	9.577	2	0.008326	6686.65
610.4	genitourinary	Benign neoplasm of breast	4.479e-07	0.581	1.78783	0.1151	+++	82.2	11.208	2	0.003683	663.691
796	genitourinary	Elevated prostate specific antigen [PSA]	5.427e-07	0.427	1.53265	0.0852	+++	42.6	3.487	2	0.1749	1475.01
627.1	genitourinary	Postmenopausal bleeding	1.909e-06	0.3841	1.46829	0.0806	+++	77.4	8.862	2	0.0119	1326.8
586.2	genitourinary	Cyst of kidney, acquired	3.855e-06	0.3984	1.48944	0.0863	+++	75	7.996	2	0.01835	1206.16
624.9	genitourinary	stress incontinence, female	3.903e-06	0.3676	1.44426	0.0796	+++	37.7	3.212	2	0.2007	1383.11
626.13	genitourinary	Irregular menstrual cycle	4.901e-06	0.4046	1.4987	0.0886	+++	0	1.116	2	0.5722	1407.24
585.4	genitourinary	Chronic kidney disease, Stage I or II	5.906e-06	0.3361	1.39948	0.0742	+++	0	0.334	2	0.8462	1718.51
627.3	genitourinary	Postmenopausal atrophic vaginitis	9.094e-06	0.3361	1.39948	0.0757	+++	0	1.437	2	0.4875	1489.88
614.3	genitourinary	Pelvic inflammatory disease (PID)	1.188e-05	0.9739	2.64825	0.2224	?++	78.3	4.606	1	0.03187	187.504
585.1	genitourinary	Acute renal failure	1.474e-05	0.2224	1.24907	0.0513	+++	38.7	3.265	2	0.1955	3713.71
585	genitourinary	Renal failure	1.86e-05	0.1331	1.14236	0.0311	+++	47.7	3.823	2	0.1479	11438.9
610.1	genitourinary	Cystic mastopathy	1.936e-05	0.5127	1.66979	0.12	+++	0	0.359	2	0.8358	596.664
599.2	genitourinary	Retention of urine	2.148e-05	0.3502	1.41935	0.0824	+++	44.3	3.593	2	0.1659	1432.57
601.1	genitourinary	Prostatitis	2.58e-05	0.5702	1.76862	0.1355	+++	21.5	2.547	2	0.2799	536.447
596	genitourinary	Other disorders of bladder	3.675e-05	0.321	1.37851	0.0778	+++	0	1.396	2	0.4977	1579.72
593.1	genitourinary	Gross hematuria	5.431e-05	0.4293	1.53618	0.1064	+++	52.5	4.211	2	0.1218	837.495
626.12	genitourinary	Excessive or frequent menstruation	5.592e-05	0.303	1.35391	0.0752	+++	0	0.076	2	0.9625	1839.66
595	genitourinary	Hydronephrosis	5.945e-05	0.5223	1.6859	0.1301	+++	0	0.193	2	0.9078	513.479
586.4	genitourinary	Stricture/obstruction of ureter	9.074e-05	0.3645	1.43979	0.0931	+++	0	1.572	2	0.4556	1194.46
599.9	genitourinary	Other abnormality of urination	0.0001284	0.3474	1.41538	0.0907	+++	0	1.997	2	0.3684	1151.37
622.1	genitourinary	Polyp of corpus uteri	0.0002124	0.4433	1.55784	0.1197	+++	0	0.205	2	0.9024	608.386
622	genitourinary	Polyp of female genital organs	0.000228	0.4048	1.499	0.1098	+++	0	0.037	2	0.9819	734.714
610.8	genitourinary	Other specified benign mammary dysplasias	0.0002834	0.7713	2.16258	0.2125	?++	70.5	3.385	1	0.06578	179.548
594.3	genitourinary	Calculus of ureter	0.0002865	0.6239	1.86619	0.172	+++	0	0.339	2	0.844	291.14
612.1	genitourinary	Galactorrhea	0.0004523	0.9935	2.70067	0.2833	?++	0	0.586	1	0.444	107.837
585.3	genitourinary	Chronic renal failure [CKD]	0.0006691	0.1123	1.11885	0.033	+++	69.3	6.525	2	0.0383	10059.2
628	genitourinary	Ovarian cyst	0.0007143	0.3057	1.35757	0.0903	+++	0	1.495	2	0.4735	1180.26
592	genitourinary	Cystitis and urethritis	0.0007427	0.3009	1.35107	0.0892	+++	0	1.15	2	0.5627	1181.22
615	genitourinary	Endometriosis	0.001069	0.5266	1.69317	0.1609	+++	0	1.036	2	0.5957	370.705
601	genitourinary	Inflammatory diseases of prostate	0.001107	0.3632	1.43792	0.1114	+++	52.1	4.175	2	0.124	904.164
618	genitourinary	Genital prolapse	0.001206	0.3305	1.39166	0.1021	+++	0	0.456	2	0.7963	797.141
592.1	genitourinary	Cystitis	0.00121	0.3047	1.35622	0.0941	+++	0	1.088	2	0.5805	1036.62
619.5	genitourinary	Noninflammatory disorders of vulva and perineum	0.001377	0.6072	1.83529	0.1898	+-+	55.8	4.527	2	0.104	243.401
612	genitourinary	Breast conditions, congenital or relating to hormones	0.001783	0.3137	1.36848	0.1004	+++	0	1.727	2	0.4217	1005.62
599.8	genitourinary	Other symptoms involving urinary system	0.001908	0.4138	1.51255	0.1333	+++	0	0.095	2	0.9537	521.139
618.2	genitourinary	Uterine/Uterovaginal prolapse	0.002589	0.3782	1.45965	0.1255	+++	0	0.195	2	0.9073	517.103
596.5	genitourinary	Functional disorders of bladder	0.003179	0.2565	1.2924	0.0869	+++	0	0.699	2	0.7052	1287.99
626.14	genitourinary	Irregular menstrual bleeding	0.003683	0.3519	1.42177	0.1212	+++	0	0.325	2	0.8499	702.711
592.11	genitourinary	Acute cystitis	0.004682	0.2956	1.34393	0.1045	+++	0	0.566	2	0.7537	840.606
626.2	genitourinary	Dysmenorrhea	0.006702	0.391	1.47846	0.1442	+++	0	1.821	2	0.4022	493.055
792	genitourinary	Abnormal Papanicolaou smear of cervix and cervical HPV	0.009658	0.2486	1.28223	0.0961	+-+	80.4	10.196	2	0.006108	1117.81
627.22	genitourinary	Need for Hormone replacement therapy (postmenopausal)	0.01082	0.7544	2.12634	0.296	++?	0	0.044	1	0.8333	95.8653
619.1	genitourinary	Noninflammatory disorders of ovary, fallopian tube, and broad ligament	0.01085	0.413	1.51135	0.1621	+++	16.2	2.388	2	0.3031	354.816
604	genitourinary	Disorders of penis	0.01558	0.375	1.45499	0.155	+++	46.4	3.73	2	0.1549	501.248
608	genitourinary	Other disorders of male genital organs	0.01942	0.3705	1.44846	0.1585	+++	20.5	2.515	2	0.2844	461.974
612.2	genitourinary	Hypertrophy of breast (Gynecomastia)	0.02428	0.248	1.28146	0.1101	+++	6.8	2.146	2	0.342	852.614
623	genitourinary	Hypertrophy of female genital organs	0.02684	0.4737	1.60593	0.214	+-+	8.6	2.189	2	0.3347	191.623
626.11	genitourinary	Absent or infrequent menstruation	0.03315	0.195	1.21531	0.0915	+-+	56.8	4.629	2	0.0988	1404.2
613.8	genitourinary	Other specified disorders of breast	0.03353	0.4158	1.51558	0.1956	+++	0	0.034	2	0.983	231.448
614.31	genitourinary	Acute inflammatory pelvic disease	0.03514	0.9226	2.51582	0.4379	??+	0	0	0	1	47.9445
604.3	genitourinary	Peyronie's disease	0.04438	0.8543	2.34973	0.4249	?+?	0	0	0	1	47.924
588.2	genitourinary	Secondary hyperparathyroidism (of renal origin)	0.04843	0.1527	1.16498	0.0774	+++	0	0.464	2	0.7931	1645.3
613.7	genitourinary	Other signs and symptoms in breast	0.05041	0.3409	1.40621	0.1742	+++	0	0.726	2	0.6956	299.064
580	genitourinary	Nephritis; nephrosis; renal sclerosis	0.05591	0.1341	1.14351	0.0701	+++	0	0.07	2	0.9656	2127.57
588	genitourinary	Disorders resulting from impaired renal function	0.05676	0.1448	1.15581	0.076	+++	0	0.24	2	0.8867	1711
580.12	genitourinary	Non-proliferative glomerulonephritis	0.07537	-0.8707	0.418658	0.4897	-?-	0	0.772	1	0.3797	83.9111
596.1	genitourinary	Bladder neck obstruction	0.08042	0.6009	1.82376	0.3437	++?	26.2	1.355	1	0.2445	87.8821
621	genitourinary	Endometrial hyperplasia	0.08754	0.2963	1.34487	0.1735	?-+	57.5	2.351	1	0.1252	290.811
580.2	genitourinary	Nephrotic syndrome without mention of glomerulonephritis	0.09476	0.1712	1.18673	0.1025	+++	0	0.015	2	0.9924	962.853
620	genitourinary	Dysplasia of female genital organs	0.1065	0.4485	1.56596	0.2778	?++	0	0.095	1	0.7585	115.813
587	genitourinary	Kidney replaced by transpant	0.1098	0.1497	1.16149	0.0936	++-	23.7	2.62	2	0.2699	1271.53
602	genitourinary	Other disorders of prostate	0.1362	0.4394	1.55178	0.2949	+?+	0	0.744	1	0.3884	119.819
618.1	genitourinary	Prolapse of vaginal walls	0.1373	0.211	1.23491	0.142	+++	0	1.812	2	0.4041	429.865
594.2	genitourinary	Calculus of lower urinary tract	0.1429	0.4151	1.51452	0.2833	+?+	0	0.403	1	0.5256	119.818
792.1	genitourinary	Papanicolaou smear of cervix or vagina with atypical squamous cells	0.1522	0.1618	1.17563	0.113	+-+	76.8	8.617	2	0.01346	835.748
619.3	genitourinary	Noninflammatory disorders of cervix	0.1537	0.5096	1.66463	0.3572	?-+	81.2	5.332	1	0.02093	83.9005
597	genitourinary	Other disorders of urethra and urinary tract	0.1582	0.3819	1.46507	0.2706	?++	0	0.045	1	0.8313	131.758
592.13	genitourinary	Chronic interstitial cystitis	0.1938	0.6168	1.85299	0.4746	+??	0	0	0	1	39.9582
585.2	genitourinary	Renal failure NOS	0.1944	0.1861	1.20454	0.1434	+--	86.5	14.795	2	0.0006127	516.897
585.34	genitourinary	Chronic Kidney Disease, Stage IV	0.1957	0.0785	1.08166	0.0607	++-	33.2	2.993	2	0.224	2783.21
594.8	genitourinary	Renal colic	0.2113	0.427	1.53265	0.3416	??+	0	0	0	1	75.8602
619.2	genitourinary	Disorders of uterus, NEC	0.2816	0.4463	1.56252	0.4145	??+	0	0	0	1	47.9445
580.31	genitourinary	Nephritis and nephropathy in diseases classified elsewhere	0.3344	0.1963	1.21689	0.2034	+++	0	0.263	2	0.8769	267.191
585.31	genitourinary	Renal dialysis	0.3346	0.0748	1.07767	0.0775	+++	0	1.655	2	0.4371	1831.26
599.7	genitourinary	Urethral discharge	0.3733	0.432	1.54034	0.4852	??+	0	0	0	1	55.9245
599.1	genitourinary	Urinary obstruction	0.39	0.3934	1.48201	0.4576	+??	0	0	0	1	39.9582
601.3	genitourinary	Orchitis and epididymitis	0.4001	0.2091	1.23257	0.2485	+++	0	0.363	2	0.834	195.6
613.9	genitourinary	Breast disorder NOS	0.4022	0.2783	1.32088	0.3322	?+-	73.7	3.806	1	0.05107	91.8818
609	genitourinary	Male infertility and abnormal spermatozoa	0.4047	0.2322	1.26137	0.2787	+-+	0	0.531	2	0.7669	163.744
614.53	genitourinary	Cyst or abscess of Bartholin's gland	0.4304	0.2322	1.26137	0.2945	?++	0	0.239	1	0.6249	115.81
611.11	genitourinary	Mammographic microcalcification	0.4305	0.3448	1.41171	0.4374	??+	0	0	0	1	43.9534
625	genitourinary	Pain and other symptoms associated with female genital organs	0.4402	0.2394	1.27049	0.3102	+?+	0	0.004	1	0.9468	103.858
603	genitourinary	Other disorders of testis	0.4452	0.1585	1.17175	0.2076	++-	0	1.196	2	0.5498	279.282
580.3	genitourinary	Nephritis and nephropathy without mention of glomerulonephritis	0.4991	0.0901	1.09428	0.1333	+++	0	0.019	2	0.9906	651.664
585.32	genitourinary	End stage renal disease	0.5389	0.0369	1.03759	0.0601	+-+	69	6.442	2	0.03991	3081.26
592.2	genitourinary	Urethritis and urethral syndrome	0.5548	0.1935	1.21349	0.3276	+?+	0	0.338	1	0.5607	103.859
622.2	genitourinary	Mucous polyp of cervix	0.5681	0.2038	1.22605	0.3569	??+	0	0	0	1	75.8608
590	genitourinary	Pyelonephritis	0.6203	0.0714	1.07401	0.1441	+-+	0	0.281	2	0.8689	509.067
580.1	genitourinary	Glomerulonephritis	0.6424	-0.0574	0.944216	0.1236	-+-	0	0.597	2	0.7419	714.989
601.12	genitourinary	Chronic prostatitis	0.6728	0.1691	1.18424	0.4004	+??	0	0	0	1	67.8792
601.4	genitourinary	Balanoposthitis	0.7115	0.1347	1.14419	0.3642	??+	0	0	0	1	99.7591
626.8	genitourinary	Infertility, female	0.7299	0.0788	1.08199	0.2282	++-	0	1.438	2	0.4873	227.526
580.32	genitourinary	Nephritis and nephropathy with pathological lesion	0.8009	0.0429	1.04383	0.1702	++-	0	0.348	2	0.8405	406.404
627.5	genitourinary	Premature menopause and other ovarian failure	0.8529	-0.0563	0.945256	0.3037	?-+	1.7	1.017	1	0.3132	115.81
580.14	genitourinary	Chronic glomerulonephritis, NOS	0.914	0.0152	1.01532	0.1409	-++	0	0.053	2	0.9737	513.231
603.1	genitourinary	Hydrocele	0.9489	0.0154	1.01552	0.2397	++-	0	0.933	2	0.627	223.534
580.11	genitourinary	Proliferative glomerulonephritis	0.9533	-0.0278	0.972583	0.4751	??-	0	0	0	1	55.9246
604.1	genitourinary	Redundant prepuce and phimosis/BXO	0.9955	0.0016	1.0016	0.2849	?+-	42.4	1.737	1	0.1875	183.448
285	hematopoietic	Other anemias	1.531e-27	0.3053	1.35703	0.0281	+++	89.9	19.835	2	4.931e-05	13091.7
280	hematopoietic	Iron deficiency anemias	8.629e-20	0.3547	1.42575	0.039	+++	74.2	7.756	2	0.02069	6360.34
280.1	hematopoietic	Iron deficiency anemias, unspecified or not due to blood loss	4.466e-17	0.3507	1.42006	0.0417	+++	63.5	5.484	2	0.06444	5485.17
280.2	hematopoietic	Iron deficiency anemia secondary to blood loss (chronic)	4.439e-10	0.4164	1.51649	0.0668	+++	79.6	9.821	2	0.007368	2074.36
288.1	hematopoietic	Decreased white blood cell count	5.853e-10	0.5174	1.67766	0.0835	+++	0	1.629	2	0.4429	1297.53
287	hematopoietic	Purpura and other hemorrhagic conditions	5.293e-08	0.3609	1.43462	0.0663	+++	9.9	2.22	2	0.3295	2204.36
286	hematopoietic	Coagulation defects	1.642e-06	0.3589	1.43175	0.0749	+++	0	0.246	2	0.8841	1696.52
287.3	hematopoietic	Thrombocytopenia	1.914e-06	0.3311	1.3925	0.0695	+++	0	1.863	2	0.3939	2043.4
285.22	hematopoietic	Anemia in neoplastic disease	9.083e-06	0.7794	2.18016	0.1756	+++	0	0.015	2	0.9927	259.385
289.4	hematopoietic	Lymphadenitis	3.026e-05	0.3515	1.4212	0.0843	+++	0	0.493	2	0.7815	1338.22
286.2	hematopoietic	Encounter for long-term (current) use of anticoagulants	6.075e-05	0.2994	1.34905	0.0747	+++	41.8	3.435	2	0.1795	1640.62
289	hematopoietic	Other diseases of blood and blood-forming organs	0.0001185	0.2397	1.27087	0.0623	+++	48.1	3.852	2	0.1457	2709.21
288.11	hematopoietic	Neutropenia	0.0006798	0.4055	1.50005	0.1194	+++	0	1.604	2	0.4484	643.868
285.2	hematopoietic	Anemia of chronic disease	0.001419	0.2159	1.24098	0.0677	+++	10.8	2.242	2	0.3259	2094.83
288	hematopoietic	Diseases of white blood cells	0.001837	0.2566	1.29253	0.0824	+++	0	1.178	2	0.5549	1411.12
284	hematopoietic	Aplastic anemia	0.001983	0.3573	1.42946	0.1155	+++	53.4	4.288	2	0.1172	730.436
282.8	hematopoietic	Other hemoglobinopathies	0.00278	0.4863	1.62629	0.1626	+++	10.7	2.239	2	0.3264	354.726
289.3	hematopoietic	Personal history of diseases of blood and blood-forming organs	0.004683	0.2129	1.23726	0.0753	+++	65.6	5.82	2	0.05448	1979.88
282.9	hematopoietic	Other hereditary hemolytic anemias	0.004841	1.1022	3.01078	0.3912	?+?	0	0	0	1	51.9108
288.2	hematopoietic	Elevated white blood cell count	0.00539	0.262	1.29953	0.0942	+++	0	1.21	2	0.546	1060.68
281	hematopoietic	Other deficiency anemia	0.009237	0.2561	1.29188	0.0984	+++	47.9	3.842	2	0.1465	942.636
285.1	hematopoietic	Acute posthemorrhagic anemia	0.01026	0.3121	1.36629	0.1216	++-	76.1	8.358	2	0.01532	644.044
281.11	hematopoietic	Pernicious anemia	0.01193	0.3883	1.47447	0.1544	+++	78.9	9.46	2	0.008826	362.556
286.9	hematopoietic	Abnormal coagulation profile	0.01469	0.3352	1.39822	0.1374	+++	0	0.19	2	0.9093	481.691
281.1	hematopoietic	Megaloblastic anemia	0.02007	0.269	1.30866	0.1157	+++	73.1	7.424	2	0.02443	671.022
282	hematopoietic	Hereditary hemolytic anemias	0.02355	0.239	1.26998	0.1055	++-	63.9	5.541	2	0.06264	959.952
284.1	hematopoietic	Pancytopenia	0.02542	0.2806	1.32392	0.1255	+++	30.8	2.892	2	0.2355	635.816
285.21	hematopoietic	Anemia in chronic kidney disease	0.02858	0.1817	1.19925	0.083	+++	0	0.411	2	0.8144	1400.32
286.81	hematopoietic	Primary hypercoagulable state	0.02968	0.2323	1.2615	0.1068	+++	0	0.443	2	0.8015	880.762
286.8	hematopoietic	Hypercoagulable state	0.03037	0.2304	1.2591	0.1064	+++	0	0.289	2	0.8656	888.622
286.1	hematopoietic	Congenital coagulation defects	0.03571	0.4378	1.5493	0.2085	+++	0	0.024	2	0.988	227.398
289.8	hematopoietic	Polycythemia, secondary	0.0473	0.3046	1.35608	0.1536	+++	0	0.944	2	0.6239	438.212
286.7	hematopoietic	Other and unspecified coagulation defects	0.05008	0.3997	1.49138	0.204	+-+	35.3	3.09	2	0.2134	227.518
275.1	hematopoietic	Disorders of iron metabolism	0.09702	0.3567	1.42861	0.2149	+-+	0	1.043	2	0.5937	215.492
283	hematopoietic	Acquired hemolytic anemias	0.1684	0.2789	1.32168	0.2025	+-+	67.3	6.125	2	0.04676	251.38
288.3	hematopoietic	Eosinophilia	0.1962	0.2357	1.26579	0.1823	+?+	0	0.116	1	0.7337	302.624
286.11	hematopoietic	Von willebrand's disease	0.2338	0.489	1.63068	0.4107	+??	0	0	0	1	55.9182
281.12	hematopoietic	Other vitamin B12 deficiency anemia	0.2847	0.2327	1.262	0.2175	?-+	68.4	3.166	1	0.07519	195.463
281.13	hematopoietic	Folate-deficiency anemia	0.4291	0.3801	1.46243	0.4807	??+	0	0	0	1	39.9615
287.31	hematopoietic	Primary thrombocytopenia	0.466	0.162	1.17586	0.2222	+-+	45.4	3.661	2	0.1603	231.471
283.2	hematopoietic	Non-autoimmune hemolytic anemias	0.5121	0.1947	1.21495	0.2969	?-+	62.8	2.692	1	0.1009	127.772
281.9	hematopoietic	Deficiency anemias	0.5979	0.1051	1.11082	0.1992	++-	0	0.375	2	0.8291	259.319
289.9	hematopoietic	Abnormality of red blood cells	0.6921	0.1063	1.11216	0.2684	?+-	0	0.249	1	0.6181	139.717
282.5	hematopoietic	Sickle cell anemia	0.7957	-0.0399	0.960886	0.1542	?+-	0	0.213	1	0.6447	523.373
54	infectious diseases	Herpes simplex	1.139e-14	0.4492	1.56706	0.0582	+++	2.4	2.05	2	0.3588	2957.41
110	infectious diseases	Dermatophytosis / Dermatomycosis	1.511e-14	0.2969	1.34568	0.0386	+++	54.8	4.422	2	0.1096	6696.3
110.1	infectious diseases	Dermatophytosis	8.536e-14	0.2991	1.34864	0.0401	+++	55.9	4.538	2	0.1034	6204.79
78	infectious diseases	Viral warts & HPV	2.279e-13	0.4586	1.58186	0.0625	+++	0	1.027	2	0.5983	2645.73
110.11	infectious diseases	Dermatophytosis of nail	2.388e-12	0.3301	1.39111	0.0471	+++	0	1.487	2	0.4755	4323.3
79	infectious diseases	Viral infection	3.275e-12	0.459	1.58249	0.0659	+++	0	0.442	2	0.8016	2270.04
53	infectious diseases	Herpes zoster	4.75e-11	0.4518	1.57114	0.0687	+++	69.6	6.588	2	0.03711	1876.72
112	infectious diseases	Candidiasis	3.467e-10	0.3274	1.38736	0.0522	+++	0	0.862	2	0.6499	3599.56
41	infectious diseases	Bacterial infection NOS	5.177e-10	0.4212	1.52379	0.0678	+++	45.5	3.666	2	0.1599	2104.72
8	infectious diseases	Intestinal infection	1.172e-08	0.4407	1.55379	0.0773	+++	25.9	2.698	2	0.2595	1562.72
8.5	infectious diseases	Bacterial enteritis	5.388e-07	0.4199	1.52181	0.0838	+++	0	1.467	2	0.4802	1314.42
79.9	infectious diseases	Viremia, NOS	3.452e-06	0.4422	1.55613	0.0953	+++	50.8	4.061	2	0.1312	1069.64
70	infectious diseases	Viral hepatitis	2.255e-05	0.1455	1.15662	0.0343	+++	91.1	22.597	2	1.239e-05	9633.27
70.3	infectious diseases	Viral hepatitis C	4.55e-05	0.1468	1.15812	0.036	+++	92	25.064	2	3.609e-06	8649.92
112.3	infectious diseases	Candidiasis of skin and nails	0.000781	0.3741	1.45368	0.1114	+++	0	1.229	2	0.5409	698.197
41.8	infectious diseases	H. pylori	0.0008422	0.409	1.50531	0.1225	+++	0	0.091	2	0.9556	603.347
110.12	infectious diseases	Althete's foot	0.0009185	0.2317	1.26074	0.0699	+++	56.4	4.583	2	0.1011	2112.46
136	infectious diseases	Other infectious and parasitic diseases	0.03371	0.244	1.27634	0.1149	+++	0	0.073	2	0.9641	790.153
53.1	infectious diseases	Herpes zoster with nervous system complications	0.03573	0.2725	1.31324	0.1298	+++	0	0.593	2	0.7434	529.033
132	infectious diseases	Infestation (lice, mites)	0.03673	0.3796	1.4617	0.1817	?++	0	0.054	1	0.8164	294.773
131	infectious diseases	Protozoan infection	0.0425	0.4934	1.63788	0.2432	?++	65.7	2.919	1	0.08756	171.54
130	infectious diseases	Spirochetal infection	0.06044	0.4665	1.5944	0.2485	+??	0	0	0	1	147.425
110.2	infectious diseases	Dermatomycoses	0.06395	0.2087	1.23208	0.1126	+++	0	1.08	2	0.5827	781.545
90.2	infectious diseases	Gonococcal infections	0.07646	0.3422	1.40804	0.1932	+-+	0	1.464	2	0.481	350.844
130.1	infectious diseases	Lyme disease	0.08058	0.4495	1.56753	0.2572	+??	0	0	0	1	135.514
110.13	infectious diseases	Dermatophytosis of the body	0.1058	0.1786	1.19554	0.1104	+++	0	0.441	2	0.802	854.516
8.6	infectious diseases	Viral Enteritis	0.1086	0.7024	2.01859	0.4378	??+	0	0	0	1	47.9439
38	infectious diseases	Septicemia	0.1208	0.1801	1.19734	0.1161	++-	50	3.999	2	0.1354	765.935
10	infectious diseases	Tuberculosis	0.1339	0.3108	1.36452	0.2074	?++	0	0.287	1	0.5924	227.276
70.2	infectious diseases	Viral hepatitis B	0.1359	0.1345	1.14396	0.0902	+++	0	0.2	2	0.9046	1422.57
117.4	infectious diseases	Aspergillosis	0.1383	0.6709	1.956	0.4527	+??	0	0	0	1	43.9495
41.12	infectious diseases	Methicillin resistant Staphylococcus aureus	0.1403	0.2949	1.34299	0.2	++-	46.7	3.75	2	0.1533	267.33
90.3	infectious diseases	Venereal diseases due to Chlamydia trachomatis	0.1504	0.4741	1.60657	0.3297	+?+	0	0.114	1	0.7357	111.838
38.3	infectious diseases	Bacteremia	0.1924	0.256	1.29175	0.1964	++-	0	1.514	2	0.4691	263.29
41.1	infectious diseases	Staphylococcus infections	0.2006	0.2323	1.2615	0.1815	++-	65.3	5.76	2	0.05615	338.921
41.21	infectious diseases	Rheumatic fever / chorea	0.2777	0.2801	1.32326	0.258	+++	0	0.674	2	0.714	131.841
70.4	infectious diseases	Chronic hepatitis	0.3478	0.0917	1.09604	0.0977	++-	0	1.296	2	0.523	1092.53
134.1	infectious diseases	Intestinal helminthiases	0.5028	0.232	1.26112	0.3462	??+	0	0	0	1	87.8137
41.2	infectious diseases	Streptococcus infection	0.5458	0.1437	1.15454	0.2378	++-	0	0.95	2	0.6219	167.743
117	infectious diseases	Mycoses	0.6452	0.0807	1.08405	0.1753	+-+	0	1.725	2	0.4221	354.802
70.9	infectious diseases	Hepatitis NOS	0.81	-0.043	0.957911	0.1788	+--	41.5	3.42	2	0.1809	366.76
31	infectious diseases	Diseases due to other mycobacteria	0.8321	0.106	1.11182	0.5002	+??	0	0	0	1	39.9583
134	infectious diseases	Helminthiases	0.8385	0.0668	1.06908	0.3276	??+	0	0	0	1	103.74
977	injuries & poisonings	Personal history of allergy to medicinal agents	1.88e-13	0.5514	1.73568	0.0749	+++	63.4	5.457	2	0.0653	1586.72
949	injuries & poisonings	Allergies, other	1.573e-09	0.3342	1.39682	0.0554	+++	61.6	5.203	2	0.07417	3101.08
840	injuries & poisonings	Sprains and strains	8.094e-07	0.4415	1.55504	0.0895	+++	80.5	10.264	2	0.005904	1181.33
809	injuries & poisonings	Fracture of unspecified bones	1.674e-05	0.3862	1.47138	0.0897	+++	0	0.522	2	0.7701	1119.56
965.1	injuries & poisonings	Opiates and related narcotics causing adverse effects in therapeutic use	0.0001895	0.8593	2.36151	0.2302	+++	0	0.227	2	0.8925	159.765
960	injuries & poisonings	Poisoning by antibiotics	0.0002045	0.4798	1.61575	0.1292	+++	26.4	2.716	2	0.2572	557.075
835	injuries & poisonings	Internal derangement of knee	0.001007	0.502	1.65202	0.1526	+++	0	1.426	2	0.4902	394.532
990	injuries & poisonings	Effects radiation NOS	0.001116	0.542	1.71944	0.1663	+++	0	1.866	2	0.3933	307.103
960.2	injuries & poisonings	Allergy/adverse effect of penicillin	0.002422	0.4716	1.60256	0.1555	+++	48.6	3.893	2	0.1428	386.56
803.2	injuries & poisonings	Fracture of radius and ulna	0.003238	0.5594	1.74962	0.19	++-	75.9	8.301	2	0.01576	255.383
830	injuries & poisonings	Dislocation	0.003623	0.3528	1.42305	0.1213	+++	1	2.021	2	0.364	651.997
800.1	injuries & poisonings	Fracture of neck of femur	0.004633	0.4505	1.5691	0.1591	+++	0	0.895	2	0.6394	334.904
930	injuries & poisonings	Allergic reaction to food	0.005563	0.309	1.36206	0.1115	+++	5.2	2.11	2	0.3481	892.574
800	injuries & poisonings	Fracture of lower limb	0.007575	0.257	1.29305	0.0963	+++	0	1.671	2	0.4337	998.51
803	injuries & poisonings	Fracture of upper limb	0.009348	0.271	1.31128	0.1043	+++	43.6	3.544	2	0.17	860.599
805	injuries & poisonings	Fracture of vertebral column without mention of spinal cord injury	0.01796	0.4347	1.5445	0.1837	+?+	0	0.218	1	0.6407	247.228
871	injuries & poisonings	Open wounds of extremities	0.03545	0.2709	1.31114	0.1288	+++	0	0.971	2	0.6153	576.654
871.2	injuries & poisonings	Open wound of finger(s)	0.05006	0.6563	1.92765	0.3349	??+	0	0	0	1	79.8447
994	injuries & poisonings	Sepsis and SIRS	0.0802	0.2348	1.26466	0.1342	++-	69.5	6.564	2	0.03755	564.552
961.1	injuries & poisonings	Poisoning/allergy of sulfonamides	0.08126	0.6421	1.90047	0.3683	+??	0	0	0	1	67.8794
801.1	injuries & poisonings	Fracture of foot	0.08682	0.3527	1.4229	0.206	?++	57.5	2.352	1	0.1251	211.372
994.2	injuries & poisonings	Sepsis	0.08832	0.2372	1.26769	0.1392	++-	67.8	6.206	2	0.04491	525.08
870	injuries & poisonings	Open wounds of head; neck; and trunk	0.1253	0.2699	1.30983	0.1761	++-	37.6	3.205	2	0.2014	307.067
801	injuries & poisonings	Fracture of ankle and foot	0.1293	0.1994	1.22067	0.1315	++-	30.1	2.86	2	0.2394	548.695
803.1	injuries & poisonings	Fracture of humerus	0.1732	0.2951	1.34326	0.2167	+?+	0	0.845	1	0.3579	187.539
840.3	injuries & poisonings	Joint/ligament sprain	0.2006	0.3558	1.42732	0.278	?++	0	0.111	1	0.7388	131.749
916	injuries & poisonings	Contusion	0.232	0.3451	1.41213	0.2887	?+-	79.5	4.872	1	0.02729	119.795
952	injuries & poisonings	Spinal cord injury without evidence of spinal bone injury	0.2817	0.4965	1.64296	0.4611	?+?	0	0	0	1	39.9473
858	injuries & poisonings	Complication of internal orthopedic device	0.3785	0.3747	1.45455	0.4255	?+?	0	0	0	1	47.924
979	injuries & poisonings	Adverse drug events and drug allergies	0.4045	0.1167	1.12378	0.14	+-+	0	0.365	2	0.8331	521.478
871.3	injuries & poisonings	Open wound of foot except toe(s) alone	0.4881	-0.3533	0.702366	0.5095	?-?	0	0	0	1	47.9237
854	injuries & poisonings	Complications of cardiac/vascular device, implant, and graft	0.616	-0.1088	0.89691	0.2169	+--	0	1.991	2	0.3695	271.238
840.2	injuries & poisonings	Rotator cuff (capsule) sprain	0.6352	0.2173	1.24272	0.4581	??+	0	0	0	1	47.9444
872	injuries & poisonings	Traumatic amputation	0.6476	-0.1282	0.879677	0.2805	?--	0	0.001	1	0.9758	155.622
804	injuries & poisonings	Fracture of hand or wrist	0.6584	0.0812	1.08459	0.1836	+-+	4.4	2.093	2	0.3512	314.896
800.3	injuries & poisonings	Fracture of tibia and fibula	0.6646	-0.1317	0.876604	0.3038	?-+	0	0.509	1	0.4756	127.733
965	injuries & poisonings	Poisoning by analgesics, antipyretics, and antirheumatics	0.7218	0.0926	1.09702	0.2601	-++	0	1.883	2	0.39	151.788
800.4	injuries & poisonings	Fracture of patella	0.7264	0.1614	1.17515	0.4613	??+	0	0	0	1	47.9446
842	injuries & poisonings	Other sprains and strains	0.745	0.0635	1.06556	0.1953	++-	0	0.947	2	0.6229	287.141
819	injuries & poisonings	Skull and face fracture and other intercranial injury	0.8354	-0.0554	0.946107	0.2667	--+	0	0.272	2	0.8731	183.629
851	injuries & poisonings	Complications of transplants and reattached limbs	0.8487	-0.0678	0.934447	0.3553	?+-	18.8	1.231	1	0.2671	91.8724
296	mental disorders	Mood disorders	1.812e-54	0.398	1.48884	0.0256	+++	54.1	4.357	2	0.1132	15706
296.2	mental disorders	Depression	1.588e-52	0.4014	1.49391	0.0263	+++	46.8	3.762	2	0.1524	14750.7
296.22	mental disorders	Major depressive disorder	1.673e-51	0.3988	1.49004	0.0264	+++	41.7	3.431	2	0.1799	14642.4
300	mental disorders	Anxiety disorders	3.146e-45	0.4109	1.50817	0.0291	+++	60.5	5.065	2	0.07946	11902.1
300.1	mental disorders	Anxiety disorder	1.071e-38	0.4015	1.49406	0.0309	+++	64.8	5.675	2	0.05858	10475
318	mental disorders	Tobacco use disorder	9.819e-26	0.346	1.4134	0.033	+++	62.8	5.377	2	0.06797	9285.31
304	mental disorders	Adjustment reaction	4.033e-14	0.5	1.64872	0.0661	+++	12.6	2.288	2	0.3185	2142.89
292.3	mental disorders	Memory loss	6.071e-10	0.3798	1.46199	0.0614	+++	0	0.217	2	0.8971	2355.57
300.11	mental disorders	Generalized anxiety disorder	1.315e-09	0.3615	1.43548	0.0596	+++	62.4	5.321	2	0.06991	2754.9
292	mental disorders	Neurological disorders	5.139e-09	0.2789	1.32168	0.0477	+++	0	0.887	2	0.6416	4128.27
306	mental disorders	Other mental disorder	1.004e-08	0.4209	1.52333	0.0735	+++	26.8	2.733	2	0.255	1696.56
300.4	mental disorders	Dysthymic disorder	6.644e-08	0.3903	1.47742	0.0723	+++	0	0.707	2	0.7022	1803.78
317.1	mental disorders	Alcoholism	1.383e-05	0.3174	1.37355	0.073	+++	0	1.781	2	0.4104	1972.9
317	mental disorders	Alcohol-related disorders	2.015e-05	0.2817	1.32538	0.0661	+++	0	1.038	2	0.5951	2439.47
296.1	mental disorders	Bipolar	3.265e-05	0.2812	1.32472	0.0677	+++	0	0.635	2	0.728	2185.16
301	mental disorders	Personality disorders	6.922e-05	0.3669	1.44325	0.0922	+++	0	1.321	2	0.5166	1118.1
300.12	mental disorders	Agorophobia, social phobia, and panic disorder	0.0001007	0.3022	1.35283	0.0777	+++	0	1.967	2	0.374	1613.41
300.9	mental disorders	Posttraumatic stress disorder	0.0002402	0.3067	1.35893	0.0835	+++	0	0.58	2	0.7481	1432.07
316.1	mental disorders	Polyneuropathy due to drugs	0.002255	0.6213	1.86135	0.2034	+++	0	1.482	2	0.4766	207.521
301.2	mental disorders	Antisocial/borderline personality disorder	0.002315	0.4095	1.50606	0.1344	+++	0	1.041	2	0.5942	529.078
293.1	mental disorders	Swelling, mass, or lump in head and neck [Space-occupying lesion, intracranial NOS]	0.002343	0.2853	1.33016	0.0938	+++	0	0.765	2	0.682	1090.92
306.9	mental disorders	Tension headache	0.002786	0.4295	1.53649	0.1436	+++	66.6	5.993	2	0.04995	453.398
291	mental disorders	Other specified nonpsychotic and/or transient mental disorders	0.005952	0.2991	1.34864	0.1088	+++	59.2	4.903	2	0.08618	782.229
317.11	mental disorders	Alcoholic liver damage	0.007108	0.3515	1.4212	0.1306	+++	0	1.547	2	0.4615	623.566
316	mental disorders	Substance addiction and disorders	0.008435	0.1464	1.15766	0.0556	+++	42.9	3.501	2	0.1737	3579.4
300.3	mental disorders	Obsessive-compulsive disorders	0.0131	0.5258	1.69181	0.2119	+++	0	1.411	2	0.4939	215.55
305.2	mental disorders	Eating disorder	0.01339	0.4705	1.60079	0.1903	+++	0	0.685	2	0.71	271.318
302.1	mental disorders	Decreased libido	0.01494	0.4148	1.51407	0.1705	+++	0	0.453	2	0.7973	354.837
291.8	mental disorders	Alteration of consciousness	0.04002	0.6311	1.87968	0.3073	?++	0	0.033	1	0.8567	87.8849
313	mental disorders	Pervasive developmental disorders	0.04502	0.2903	1.33683	0.1449	+++	0	0.641	2	0.7259	552.416
303	mental disorders	Psychogenic and somatoform disorders	0.049	0.2694	1.30918	0.1368	+++	0	0.716	2	0.699	509.393
291.4	mental disorders	Specific nonpsychotic mental disorders due to brain damage	0.06999	0.2153	1.24023	0.1188	-++	65.9	5.873	2	0.05304	675.632
302	mental disorders	Sexual and gender identity disorders	0.07715	0.2542	1.28943	0.1438	+-+	6.3	2.134	2	0.3441	553.033
303.3	mental disorders	Psychogenic disorder	0.09625	0.3165	1.37232	0.1903	+++	0	1.325	2	0.5157	263.349
292.2	mental disorders	Mild cognitive impairment	0.1319	0.1919	1.21155	0.1274	+++	0	0.164	2	0.9212	548.89
295.1	mental disorders	Schizophrenia	0.1631	-0.1203	0.886654	0.0863	+--	0	0.888	2	0.6414	1705.29
313.1	mental disorders	Attention deficit hyperactivity disorder	0.1653	0.2424	1.2743	0.1747	+++	0	0.182	2	0.9129	390.296
295	mental disorders	Schizophrenia and other psychotic disorders	0.2542	-0.0829	0.920443	0.0727	+--	8.9	2.195	2	0.3338	2273.65
300.13	mental disorders	Phobia	0.3089	0.2305	1.25923	0.2265	+++	0	0.484	2	0.785	187.646
292.4	mental disorders	Altered mental status	0.3458	0.1087	1.11483	0.1152	+++	0	0.63	2	0.73	722.472
292.1	mental disorders	Aphasia/speech disturbance	0.3614	0.1375	1.1474	0.1507	-++	1.7	2.035	2	0.3614	438.223
292.11	mental disorders	Aphasia	0.3747	0.2465	1.27954	0.2777	++-	19.3	2.479	2	0.2895	123.859
315.3	mental disorders	Mental retardation	0.3785	0.2596	1.29641	0.2948	?++	0	0.428	1	0.513	131.75
297	mental disorders	Suicidal ideation or attempt	0.3968	-0.4752	0.621761	0.5608	??-	0	0	0	1	47.9444
297.1	mental disorders	Suicidal ideation	0.3969	-0.4751	0.621823	0.5609	??-	0	0	0	1	47.9444
303.4	mental disorders	Somatoform disorder	0.4117	0.1605	1.1741	0.1956	-++	0	1.898	2	0.3871	259.287
290.11	mental disorders	Alzheimer's disease	0.4874	-0.1158	0.890653	0.1667	---	0	0.578	2	0.7491	374.204
312.3	mental disorders	Impulse control disorder	0.5214	-0.2771	0.757979	0.4322	??-	0	0	0	1	75.8612
300.8	mental disorders	Acute reaction to stress	0.5569	-0.2082	0.812045	0.3544	?+-	0	0.799	1	0.3713	95.8708
312	mental disorders	Conduct disorders	0.5871	-0.166	0.847046	0.3057	?+-	0	0.357	1	0.5504	151.669
290.1	mental disorders	Dementias	0.661	-0.0348	0.965799	0.0795	+--	0	0.275	2	0.8716	1677.96
295.3	mental disorders	Psychosis	0.6867	-0.0592	0.942518	0.1467	+--	0	1.236	2	0.5389	572.058
290	mental disorders	Delirium dementia and amnestic and other cognitive disorders	0.7426	-0.0254	0.97492	0.0772	---	0	0.026	2	0.987	1778.25
290.16	mental disorders	Vascular dementia	0.7592	-0.0631	0.93885	0.206	?-+	0	0.893	1	0.3447	242.999
292.6	mental disorders	Hallucinations	0.7952	-0.0827	0.920627	0.3187	?-+	0	0.51	1	0.4753	103.846
315.1	mental disorders	Learning disorder	0.7984	-0.1477	0.86269	0.5782	??-	0	0	0	1	39.9615
295.2	mental disorders	Paranoid disorders	0.8236	0.0448	1.04582	0.2009	?+-	0	0.808	1	0.3687	243.149
315	mental disorders	Develomental delays and disorders	0.9571	-0.0095	0.990545	0.1768	++-	0	1.266	2	0.5309	362.482
745	musculoskeletal	Pain in joint	7.41e-93	0.529	1.69723	0.0259	+++	45.9	3.694	2	0.1577	16564.9
733	musculoskeletal	Other disorders of bone and cartilage	4.426e-35	0.4904	1.63297	0.0397	+++	0	0.665	2	0.7171	5941.32
740	musculoskeletal	Osteoarthrosis	2.204e-32	0.3421	1.4079	0.0289	+++	79.1	9.567	2	0.008367	13147.3
740.1	musculoskeletal	Osteoarthritis; localized	3.264e-31	0.3948	1.48409	0.034	+++	59.7	4.962	2	0.08368	8376.05
740.11	musculoskeletal	Osteoarthrosis, localized, primary	1.13e-29	0.3906	1.47787	0.0345	+++	33.4	3.001	2	0.223	8059.04
743	musculoskeletal	Osteoporosis, osteopenia and pathological fracture	6.831e-29	0.4153	1.51483	0.0372	+++	64.1	5.57	2	0.06173	7327.23
726	musculoskeletal	Peripheral enthesopathies and allied syndromes	1.064e-25	0.4078	1.50351	0.0389	+++	20.8	2.526	2	0.2828	6214.01
743.1	musculoskeletal	Osteoporosis	4.012e-24	0.3873	1.473	0.0382	+++	64.1	5.568	2	0.06179	6931.68
743.11	musculoskeletal	Osteoporosis NOS	1.42e-23	0.3838	1.46785	0.0383	+++	63.8	5.532	2	0.06293	6865.72
721	musculoskeletal	Spondylosis and allied disorders	5.453e-22	0.4109	1.50817	0.0426	+++	0	0.149	2	0.9281	5065.95
721.1	musculoskeletal	Spondylosis without myelopathy	1.236e-21	0.4227	1.52608	0.0442	+++	0	0.852	2	0.653	4669.61
722	musculoskeletal	Intervertebral disc disorders	1.466e-16	0.428	1.53419	0.0518	+++	0	0.042	2	0.9792	3410.24
726.1	musculoskeletal	Enthesopathy	5.162e-15	0.4185	1.51968	0.0535	+++	0	1.689	2	0.4299	3183.35
741	musculoskeletal	Symptoms and disorders of the joints	2.132e-14	0.3736	1.45296	0.0489	+++	0	1	2	0.6067	3888.09
727	musculoskeletal	Other disorders of synovium, tendon, and bursa	3.38e-13	0.3922	1.48023	0.0539	+++	45.2	3.65	2	0.1612	3140.29
740.9	musculoskeletal	Osteoarthrosis NOS	1.411e-12	0.2458	1.27864	0.0347	+++	69.1	6.466	2	0.03945	8608.56
741.2	musculoskeletal	Stiffness of joint	5.817e-12	0.399	1.49033	0.058	+++	14.3	2.334	2	0.3113	2721.93
722.1	musculoskeletal	Displacement of intervertebral disc	2.528e-11	0.4523	1.57192	0.0678	+++	0	0.205	2	0.9025	2000.87
740.2	musculoskeletal	Osteoarthrosis, generalized	8.68e-11	0.4526	1.5724	0.0698	+++	0	0.483	2	0.7856	1724.39
729	musculoskeletal	Other disorders of soft tissues	1.088e-09	0.3587	1.43147	0.0588	+++	68.1	6.271	2	0.04348	2635.16
724	musculoskeletal	Other and unspecified disorders of back	2.025e-09	0.4449	1.56033	0.0742	+++	46.1	3.707	2	0.1567	1633.1
715.1	musculoskeletal	Sacroiliitis NEC	1.892e-08	0.5725	1.77269	0.1018	+++	0	0.154	2	0.9261	821.57
738	musculoskeletal	Other acquired musculoskeletal deformity	4.181e-08	0.5726	1.77287	0.1044	+++	62	5.269	2	0.07177	794.078
727.1	musculoskeletal	Synovitis and tenosynovitis	5.982e-08	0.3763	1.45688	0.0694	+++	54.1	4.36	2	0.1131	1850.35
728.7	musculoskeletal	Fasciitis	7.684e-08	0.3709	1.44904	0.069	+++	19	2.47	2	0.2908	1962.15
715	musculoskeletal	Other inflammatory spondylopathies	3.307e-07	0.4489	1.56659	0.0879	+++	0	0.893	2	0.6398	1174.95
724.2	musculoskeletal	Disorders of coccyx	1.504e-06	0.4491	1.5669	0.0933	+++	56.8	4.63	2	0.09875	1010.26
724.1	musculoskeletal	Disorders of sacrum	2.111e-06	0.4302	1.53757	0.0907	+++	57.1	4.666	2	0.09702	1080.77
722.6	musculoskeletal	Degeneration of intervertebral disc	1.749e-05	0.4152	1.51467	0.0967	+++	0	1.061	2	0.5883	943.656
743.9	musculoskeletal	Osteopenia or other disorder of bone and cartilage	2.366e-05	0.5363	1.70967	0.1269	+++	0	1.828	2	0.401	521.444
720	musculoskeletal	Spinal stenosis	2.837e-05	0.3131	1.36766	0.0748	+++	0	1.197	2	0.5497	1590.59
735	musculoskeletal	Acquired foot deformities	3.606e-05	0.2826	1.32657	0.0684	+++	0	0.028	2	0.9859	2002
738.4	musculoskeletal	Acquired spondylolisthesis	3.81e-05	0.5263	1.69266	0.1278	+++	43.8	3.56	2	0.1686	517.364
737	musculoskeletal	Curvature of spine	6.65e-05	0.4283	1.53465	0.1074	+-+	76.7	8.575	2	0.01374	853.078
737.3	musculoskeletal	Kyphoscoliosis and scoliosis	0.0002506	0.4136	1.51225	0.1129	+-+	69.7	6.596	2	0.03695	774.273
721.2	musculoskeletal	Spondylosis with myelopathy	0.0004611	0.3994	1.49093	0.114	+++	23.4	2.611	2	0.2711	691.093
727.4	musculoskeletal	Ganglion and cyst of synovium, tendon, and bursa	0.00146	0.508	1.66196	0.1596	+++	0	1.282	2	0.5268	354.663
733.4	musculoskeletal	Aseptic necrosis of bone	0.002063	0.4094	1.50591	0.1329	+++	0	1.012	2	0.6028	544.656
724.8	musculoskeletal	Other symptoms referable to back	0.002308	0.4195	1.5212	0.1376	+++	65.2	5.743	2	0.05662	501.202
743.13	musculoskeletal	Other specified osteoporosis	0.00244	0.4424	1.55644	0.146	+++	49.7	3.974	2	0.1371	406.368
735.1	musculoskeletal	Flat foot	0.004419	0.4079	1.50366	0.1433	+++	0	1.019	2	0.6009	445.476
735.2	musculoskeletal	Acquired toe deformities	0.004793	0.258	1.29434	0.0915	+++	0	0.119	2	0.9422	1117.91
726.4	musculoskeletal	Calcaneal spur; Exostosis NOS	0.005963	0.524	1.68877	0.1906	?++	0	0.56	1	0.4544	239.192
722.7	musculoskeletal	Intervertebral disc disorder with myelopathy	0.005969	0.6176	1.85447	0.2246	?++	0	0.785	1	0.3755	167.582
741.4	musculoskeletal	Joint effusions	0.006455	0.2994	1.34905	0.1099	+++	0	1.016	2	0.6016	765.547
735.21	musculoskeletal	Hammer toe (acquired)	0.007247	0.2669	1.30591	0.0994	+++	0	0.566	2	0.7535	933.778
714	musculoskeletal	Rheumatoid arthritis and other inflammatory polyarthropathies	0.008489	0.1594	1.17281	0.0606	+++	0	1.378	2	0.502	2592.84
726.2	musculoskeletal	Synoviopathy	0.008855	0.5148	1.6733	0.1967	+++	0	0.006	2	0.9969	223.49
716	musculoskeletal	Other arthropathies	0.01072	0.3683	1.44528	0.1443	+++	2.8	2.057	2	0.3576	446.168
742.9	musculoskeletal	Other derangement of joint	0.01303	0.421	1.52348	0.1696	+++	0	0.083	2	0.9591	323.009
713	musculoskeletal	Arthropathy associated with other disorders classified elsewhere	0.01321	0.4695	1.59919	0.1895	+++	0	0.931	2	0.6279	267.346
721.8	musculoskeletal	Other allied disorders of spine	0.01349	1.0392	2.82695	0.4206	??+	0	0	0	1	43.9534
717	musculoskeletal	Polymyalgia Rheumatica	0.01924	0.3821	1.46536	0.1632	-++	64.3	5.606	2	0.06063	319.029
714.1	musculoskeletal	Rheumatoid arthritis	0.0322	0.1421	1.15269	0.0663	+++	0	0.706	2	0.7025	2140.59
716.9	musculoskeletal	Arthropathy NOS	0.03224	0.3628	1.43735	0.1694	+++	0	0.381	2	0.8267	315.083
722.8	musculoskeletal	Postlaminectomy syndrome	0.03482	0.3048	1.35635	0.1444	+++	0	0.524	2	0.7697	454.02
726.3	musculoskeletal	Bursitis	0.0354	0.2477	1.28108	0.1177	+++	0	1.312	2	0.5189	683.449
733.8	musculoskeletal	Malunion and nonunion of fracture	0.03866	0.6205	1.85986	0.3001	+?+	21.1	1.268	1	0.2602	95.8827
735.3	musculoskeletal	Hallux valgus (Bunion)	0.04331	0.2864	1.33162	0.1417	+++	0	1.94	2	0.3791	457.892
741.3	musculoskeletal	Difficulty in walking	0.05415	0.3409	1.40621	0.177	?++	0	0.018	1	0.8946	278.837
742.8	musculoskeletal	Articular cartilage disorder	0.0557	-1.4467	0.235346	0.7561	-??	0	0	0	1	43.9495
713.5	musculoskeletal	Arthropathy associated with neurological disorders	0.09185	0.4047	1.49885	0.2401	+++	0	0.139	2	0.9327	163.749
742	musculoskeletal	Derangement of joint, non-traumatic	0.09778	0.2539	1.28904	0.1533	-++	0	1.799	2	0.4068	418.382
724.9	musculoskeletal	Other unspecified back disorders	0.11	0.5056	1.65798	0.3164	?++	26	1.351	1	0.2451	91.8774
736	musculoskeletal	Other acquired deformities of limbs	0.1328	0.2586	1.29512	0.1721	+++	0	0.634	2	0.7282	338.818
710	musculoskeletal	Osteomyelitis, periostitis, and other infections involving bone	0.1457	0.1764	1.19292	0.1212	++-	0	1.938	2	0.3794	718.823
710.1	musculoskeletal	Osteomyelitis	0.1458	0.1763	1.1928	0.1212	++-	0	1.937	2	0.3797	718.823
711.1	musculoskeletal	Pyogenic arthritis	0.148	-0.5729	0.563888	0.396	?--	0	0.196	1	0.6579	91.8723
722.9	musculoskeletal	Other and unspecified disc disorder	0.1488	0.2437	1.27596	0.1688	-++	27.4	2.753	2	0.2525	330.975
740.12	musculoskeletal	Osteoarthrosis, localized, secondary	0.1943	0.2084	1.23171	0.1606	+++	1.7	2.034	2	0.3617	366.542
735.23	musculoskeletal	Hallux rigidus	0.1991	0.3426	1.40861	0.2668	+++	0	0.468	2	0.7914	135.827
710.19	musculoskeletal	Unspecified osteomyelitis	0.2049	0.1738	1.18982	0.1371	++-	23.4	2.613	2	0.2708	568.888
720.1	musculoskeletal	Spinal stenosis of lumbar region	0.3353	0.2494	1.28326	0.2588	?++	0	0.109	1	0.7408	127.77
728.71	musculoskeletal	Contracture of palmar fascia [Dupuytren's disease]	0.381	0.4347	1.5445	0.4962	??+	0	0	0	1	39.9615
711	musculoskeletal	Arthropathy associated with infections	0.4352	-0.1994	0.819222	0.2556	+--	0	1.681	2	0.4316	195.649
728	musculoskeletal	Disorders of muscle, ligament, and fascia	0.4529	0.3741	1.45368	0.4983	??+	0	0	0	1	39.9615
736.2	musculoskeletal	Acquired deformities of finger	0.4601	0.3429	1.40903	0.4642	??+	0	0	0	1	47.9446
733.9	musculoskeletal	Chondromalacia	0.4635	0.3753	1.45543	0.5119	?+?	0	0	0	1	39.9472
715.2	musculoskeletal	Ankylosing spondylitis	0.464	-0.2721	0.761778	0.3715	-??	0	0	0	1	95.7595
733.6	musculoskeletal	Costochondritis	0.4828	0.1549	1.16754	0.2207	?+-	42.9	1.752	1	0.1857	211.349
740.3	musculoskeletal	Osteoarthrosis involving more than one site, but not specified as generalized	0.5187	0.1862	1.20466	0.2886	+?+	0	0.036	1	0.8488	107.847
739	musculoskeletal	Contracture of joint	0.5521	-0.1502	0.860536	0.2526	?--	0	0.003	1	0.9567	195.415
723	musculoskeletal	Other disorders of cervical region	0.653	0.0634	1.06545	0.1411	-++	77.1	8.741	2	0.01264	521.383
727.6	musculoskeletal	Rupture of tendon, nontraumatic	0.6633	0.0878	1.09177	0.2017	-+-	0	0.794	2	0.6722	243.447
710.11	musculoskeletal	Acute osteomyelitis	0.6917	-0.1079	0.897717	0.2722	?+-	0	0.344	1	0.5575	175.569
723.1	musculoskeletal	Torticollis	0.8833	-0.0294	0.971028	0.2002	-++	85.8	14.091	2	0.0008712	299.128
727.5	musculoskeletal	Rupture of synovium	0.9235	-0.0188	0.981376	0.1958	?+-	0	0.261	1	0.6096	255.075
710.12	musculoskeletal	Chronic osteomyelitis	0.996	-0.0016	0.998401	0.3139	?+-	0	0.222	1	0.6377	123.783
338	neurological	Pain	2.462e-44	0.4293	1.53618	0.0307	+++	54.3	4.376	2	0.1121	10596.8
338.2	neurological	Chronic pain	1.941e-40	0.4276	1.53357	0.0321	+++	52.4	4.199	2	0.1225	9487.65
339	neurological	Other headache syndromes	1.586e-35	0.4441	1.55909	0.0357	+++	46.8	3.756	2	0.1529	7733.3
350	neurological	Abnormal movement	4.298e-26	0.3586	1.43132	0.0339	+++	24.2	2.64	2	0.2672	8530.36
350.2	neurological	Abnormality of gait	1.481e-21	0.3516	1.42134	0.0369	+++	42.4	3.475	2	0.1759	7048.12
340	neurological	Migraine	5.084e-19	0.4236	1.52745	0.0475	+++	0	1.132	2	0.5679	4470.14
351	neurological	Other peripheral nerve disorders	1.308e-11	0.356	1.42761	0.0526	+++	0	1.53	2	0.4654	3319.43
357	neurological	Inflammatory and toxic neuropathy	4.732e-09	0.3206	1.37795	0.0547	+++	85.6	13.888	2	0.0009643	3158.13
338.1	neurological	Acute pain	2.361e-06	0.2846	1.32923	0.0603	+++	62.6	5.353	2	0.06882	2596.68
340.1	neurological	Migrain with aura	9.464e-05	0.4456	1.56143	0.1141	+++	0	1.846	2	0.3973	742.766
355.1	neurological	Chronic pain syndrome	9.832e-05	0.361	1.43476	0.0927	+++	72.9	7.38	2	0.02497	1074.91
350.1	neurological	Abnormal involuntary movements	0.001986	0.202	1.22385	0.0653	+++	0	0.26	2	0.8782	2225.32
348	neurological	Other conditions of brain	0.003274	0.3511	1.42063	0.1194	+++	19.9	2.498	2	0.2868	659.832
356	neurological	Hereditary and idiopathic peripheral neuropathy	0.004388	0.2625	1.30018	0.0922	+++	0	0.939	2	0.6254	1123.84
358.1	neurological	Myasthenia gravis	0.0118	0.5483	1.73031	0.2177	+++	0	1.564	2	0.4575	179.705
358	neurological	Myoneural disorders	0.01246	0.5286	1.69656	0.2116	+++	4.6	2.096	2	0.3506	191.662
348.8	neurological	Encephalopathy, not elsewhere classified	0.01271	0.366	1.44196	0.1469	+++	0	1.805	2	0.4057	426.286
348.2	neurological	Cerebral edema and compression of brain	0.03768	0.5046	1.65632	0.2428	?++	58.1	2.389	1	0.1222	163.623
327.71	neurological	Restless legs syndrome	0.03928	0.2547	1.29007	0.1236	+++	0	0.048	2	0.9763	596.526
333.4	neurological	Torsion dystonia	0.03988	-0.2913	0.747291	0.1418	-++	75.3	8.097	2	0.01745	606.795
348.9	neurological	Other conditions of brain, NOS	0.0478	0.4156	1.51528	0.21	+++	0	0.777	2	0.6779	203.568
345.3	neurological	Convulsions	0.04945	0.1513	1.16335	0.077	+++	0	0.407	2	0.816	1735.07
333.1	neurological	Essential tremor	0.05628	0.2267	1.25445	0.1187	+++	0	0.615	2	0.7354	647.831
345	neurological	Epilepsy, recurrent seizures, convulsions	0.06372	0.1161	1.12311	0.0626	+++	0	1.456	2	0.4828	2659.3
337	neurological	Disorders of the autonomic nervous system	0.1023	0.272	1.31259	0.1665	+++	0	0.027	2	0.9866	362.785
345.12	neurological	Partial epilepsy	0.1081	0.3061	1.35812	0.1905	++-	56.8	4.629	2	0.09883	263.302
335	neurological	Multiple sclerosis	0.1528	-0.1435	0.866321	0.1004	-++	64.4	5.612	2	0.06046	1161.6
359	neurological	Muscular dystrophies and other myopathies	0.1917	0.1855	1.20382	0.1421	+-+	27.7	2.768	2	0.2506	505.583
355	neurological	Complex regional/central pain syndrome	0.1918	0.2285	1.25671	0.1751	+++	0	0.699	2	0.705	318.884
331	neurological	Other cerebral degenerations	0.2277	-0.3636	0.695169	0.3014	-?-	0	0.013	1	0.9092	135.768
350.6	neurological	Disturbances of sensation of smell and taste	0.2404	0.354	1.42476	0.3015	?-+	0	0.796	1	0.3723	111.822
323	neurological	Encephalitis	0.2524	-0.4156	0.659944	0.3631	-?-	0	0.062	1	0.8037	107.854
342	neurological	Hemiplegia	0.2676	-0.1741	0.840213	0.1571	---	0	0.203	2	0.9036	433.655
323.8	neurological	Encephalitis, non-infectious	0.2949	-0.6075	0.544711	0.58	-??	0	0	0	1	43.9495
359.2	neurological	Myopathy	0.3137	0.1497	1.16149	0.1486	+-+	24.8	2.661	2	0.2643	465.933
345.1	neurological	Epilepsy	0.353	0.1397	1.14993	0.1504	++-	13.6	2.314	2	0.3144	457.89
320	neurological	Meningitis	0.3997	0.2424	1.2743	0.2878	?++	0	0.005	1	0.9428	127.733
352	neurological	Disorders of other cranial nerves	0.4293	0.0905	1.09472	0.1145	-++	68	6.247	2	0.04399	786.269
332	neurological	Parkinson's disease	0.4314	-0.0826	0.920719	0.1049	---	0	1.265	2	0.5312	972.711
350.3	neurological	Lack of coordination	0.4558	0.1133	1.11997	0.1519	+-+	51.1	4.093	2	0.1292	442.158
345.11	neurological	Generalized convulsive epilepsy	0.4802	-0.2359	0.78986	0.3341	?--	0	0.032	1	0.8588	119.763
333.8	neurological	Other degenerative diseases of the basal ganglia	0.5241	-0.2824	0.753972	0.4433	-??	0	0	0	1	55.9181
331.1	neurological	Hydrocephalus	0.5339	-0.2878	0.749912	0.4626	??-	0	0	0	1	55.9246
327.5	neurological	Parasomnia	0.5528	-0.2407	0.786077	0.4055	-?-	0	0.318	1	0.573	83.9109
334	neurological	Degenerative disease of the spinal cord	0.5743	0.0712	1.0738	0.1267	+-+	0	0.88	2	0.6441	643.785
324	neurological	Other CNS infection and poliomyelitis	0.5853	-0.1568	0.854875	0.2873	--+	39.5	3.305	2	0.1916	147.787
352.1	neurological	Trigeminal nerve disorders [CN5]	0.5929	0.1067	1.1126	0.1996	--+	0	1.335	2	0.513	247.437
353	neurological	Nerve root and plexus disorders	0.6361	0.1082	1.11427	0.2285	++-	73.8	7.627	2	0.02208	219.507
352.2	neurological	Facial nerve disorders [CN7]	0.6873	0.0585	1.06024	0.1453	-++	75.7	8.235	2	0.01629	505.646
333.2	neurological	Myoclonus	0.688	0.1906	1.20998	0.4746	+??	0	0	0	1	47.9399
349	neurological	Other and unspecified disorders of the nervous system	0.7105	-0.0998	0.905018	0.2688	--+	54.7	4.415	2	0.11	167.73
343	neurological	Infantile cerebral palsy	0.7436	0.1487	1.16032	0.4547	??+	0	0	0	1	55.9247
327.1	neurological	Hypersomnia	0.7568	0.0709	1.07347	0.2289	++-	0	1.482	2	0.4766	211.574
344	neurological	Other paralytic syndromes	0.86	-0.0238	0.976481	0.1348	+-+	0	0.515	2	0.773	686.629
353.1	neurological	Nerve plexus lesions	0.9549	-0.019	0.981179	0.3362	?+-	58.2	2.395	1	0.1217	103.849
333	neurological	Extrapyramidal disease and abnormal movement disorders	0.9719	-0.003	0.997004	0.0843	-++	64.6	5.651	2	0.05927	1447.71
512	respiratory	Other symptoms of respiratory system	3.12e-108	0.555	1.74194	0.0251	+++	79.9	9.968	2	0.006845	18008.6
512.8	respiratory	Cough	1.893e-59	0.4916	1.63493	0.0302	+++	83.5	12.112	2	0.002344	10817.2
512.7	respiratory	Shortness of breath	3.834e-54	0.4513	1.57035	0.0291	+++	66.6	5.995	2	0.04991	11979.1
512.9	respiratory	Other dyspnea	1.855e-46	0.4819	1.61915	0.0337	+++	44.5	3.603	2	0.165	8417.9
465	respiratory	Acute upper respiratory infections of multiple or unspecified sites	4.447e-46	0.4648	1.5917	0.0326	+++	69.1	6.468	2	0.03939	9587.3
476	respiratory	Allergic rhinitis	6.655e-37	0.3988	1.49004	0.0314	+++	41	3.387	2	0.1839	10242
514.2	respiratory	Solitary pulmonary nodule	3.33e-31	0.5919	1.80742	0.0509	+++	52.9	4.249	2	0.1195	3348.73
475	respiratory	Chronic sinusitis	9.086e-30	0.4894	1.63134	0.0432	+++	23.8	2.624	2	0.2693	4994.04
495	respiratory	Asthma	4.994e-27	0.3126	1.36697	0.029	+++	49.5	3.963	2	0.1379	12371.9
472	respiratory	Chronic pharyngitis and nasopharyngitis	8.799e-25	0.5251	1.69063	0.0511	+++	0	0.411	2	0.814	3533.77
496	respiratory	Chronic airway obstruction	7.846e-22	0.3921	1.48009	0.0408	+++	50.2	4.018	2	0.1341	5631.21
514	respiratory	Abnormal findings examination of lungs	4.577e-16	0.4607	1.58518	0.0567	+++	60.5	5.069	2	0.07931	2738.88
495.2	respiratory	Asthma with exacerbation	2.166e-14	0.398	1.48884	0.0521	+++	6.8	2.145	2	0.3422	3475.89
496.1	respiratory	Emphysema	3.504e-14	0.5402	1.71635	0.0713	+++	61.7	5.218	2	0.0736	1696.05
497	respiratory	Bronchitis	1.095e-13	0.4694	1.59903	0.0632	+++	51.5	4.125	2	0.1272	2222.53
479	respiratory	Other upper respiratory disease	1.75e-12	0.3857	1.47064	0.0547	+++	7.6	2.165	2	0.3387	3143.1
475.9	respiratory	Postnasal drip	1.625e-11	0.4564	1.57838	0.0678	+++	60.3	5.043	2	0.08032	1938.54
470	respiratory	Septal Deviations/Turbinate Hypertrophy	2.681e-11	0.5629	1.75576	0.0845	+++	0	1.461	2	0.4816	1319.32
496.2	respiratory	Chronic bronchitis	3.542e-11	0.4373	1.54852	0.066	+++	64.8	5.689	2	0.05816	2003.54
480	respiratory	Pneumonia	1.44e-10	0.3446	1.41143	0.0537	+++	75	7.999	2	0.01832	3226.21
473.4	respiratory	Voice disturbance	1.79e-10	0.459	1.58249	0.072	+++	67.7	6.184	2	0.04541	1723.33
464	respiratory	Acute sinusitis	3.864e-10	0.5324	1.70301	0.085	+++	74.2	7.752	2	0.02073	1268.22
512.1	respiratory	Wheezing	3.294e-09	0.5186	1.67967	0.0877	+++	0	1.235	2	0.5394	1138.39
473	respiratory	Diseases of the larynx and vocal cords	7.289e-09	0.3707	1.44875	0.0641	+++	37.3	3.191	2	0.2028	2239.07
465.2	respiratory	Acute pharyngitis	1.19e-08	0.3335	1.39585	0.0585	+++	0	1.949	2	0.3774	3047.39
510	respiratory	Other diseases of lung	4.35e-07	0.5049	1.65682	0.0999	+++	0	0.236	2	0.8888	872.764
516.1	respiratory	Hemoptysis	3.269e-06	0.6672	1.94877	0.1434	+++	0	0.741	2	0.6905	418.259
516	respiratory	Abnormal sputum	3.604e-06	0.6518	1.91899	0.1407	+++	0	0.566	2	0.7535	434.154
496.21	respiratory	Obstructive chronic bronchitis	1.316e-05	0.3528	1.42305	0.081	+++	74.1	7.714	2	0.02113	1356.84
504	respiratory	Other alveolar and parietoalveolar pneumonopathy	5.688e-05	0.3482	1.41652	0.0865	+++	0	0.945	2	0.6236	1178.99
477	respiratory	Epistaxis or throat hemorrhage	7.952e-05	0.3725	1.45136	0.0944	+++	0	0.565	2	0.7541	997.514
483	respiratory	Acute bronchitis and bronchiolitis	0.0002189	0.3446	1.41143	0.0932	+++	28.5	2.799	2	0.2468	1053.13
514.1	respiratory	Abnormal results of function study of pulmonary system	0.0002634	0.6331	1.88344	0.1735	+++	25.6	2.688	2	0.2608	295.15
507	respiratory	Pleurisy; pleural effusion	0.000422	0.3858	1.47079	0.1094	++-	82	11.116	2	0.003856	786.204
480.1	respiratory	Bacterial pneumonia	0.001479	0.3408	1.40607	0.1072	+++	0	0.934	2	0.627	778.244
496.3	respiratory	Bronchiectasis	0.002562	0.3287	1.38916	0.109	+++	0	1.107	2	0.5748	726.874
513	respiratory	Respiratory abnormalities	0.002748	0.4308	1.53849	0.1439	+++	0	0.383	2	0.8258	437.925
512.2	respiratory	Painful respiration	0.003718	0.3294	1.39013	0.1135	+++	0	0.866	2	0.6486	706.667
519.8	respiratory	Other diseases of respiratory system, NEC	0.008539	0.5399	1.71584	0.2053	+-+	33.3	2.998	2	0.2233	215.572
509	respiratory	Respiratory failure, insufficiency, arrest	0.009495	0.3445	1.41128	0.1328	+++	0	0.88	2	0.644	524.813
513.3	respiratory	Hypoventilation	0.01028	0.4641	1.59058	0.1808	?++	0	0	1	0.9928	266.986
478	respiratory	Throat pain	0.01113	0.5048	1.65665	0.1989	?++	0	0.081	1	0.7755	227.22
502	respiratory	Postinflammatory pulmonary fibrosis	0.01612	0.3284	1.38874	0.1365	+++	0	1.864	2	0.3938	477.771
519	respiratory	Other diseases of respiratory system, not elsewhere classified	0.01783	0.3176	1.37383	0.134	+-+	74.3	7.796	2	0.02028	541.26
504.1	respiratory	Idiopathic fibrosing alveolitis	0.02677	0.4665	1.5944	0.2106	+?+	0	0.248	1	0.6184	191.458
500	respiratory	Lung disease due to external agents	0.03673	0.3198	1.37685	0.1531	+++	0	0.728	2	0.695	390.489
508	respiratory	Pulmonary collapse; interstitial and compensatory emphysema	0.04494	0.4964	1.6428	0.2476	+++	0	0.13	2	0.937	139.807
509.1	respiratory	Respiratory failure	0.05227	0.3092	1.36233	0.1593	?++	0	0.13	1	0.7187	354.215
474.1	respiratory	Acute tonsillitis	0.06244	0.7775	2.17603	0.4173	??+	0	0	0	1	51.9348
481	respiratory	Influenza	0.06862	0.3111	1.36493	0.1709	+++	0	0.357	2	0.8363	322.852
465.4	respiratory	Acute laryngitis and tracheitis	0.07027	0.597	1.81666	0.3298	?++	0	0.784	1	0.3758	83.9001
474	respiratory	Acute and chronic tonsillitis	0.0762	0.3097	1.36302	0.1747	+++	0	0.782	2	0.6764	358.51
480.11	respiratory	Pneumococcal pneumonia	0.08484	0.3176	1.37383	0.1843	+++	0	0.813	2	0.6661	255.382
506	respiratory	Empyema and pneumothorax	0.1192	0.3406	1.40579	0.2186	++-	5.7	2.12	2	0.3464	207.595
471	respiratory	Nasal polyps	0.1304	0.2829	1.32697	0.187	+-+	18.1	2.443	2	0.2948	299.171
474.2	respiratory	Chronic tonsillitis and adenoiditis	0.2095	0.2491	1.28287	0.1985	+++	0	0.056	2	0.9724	279.143
473.3	respiratory	Paralysis/spasm of vocal cords or larynx	0.2252	0.22	1.24608	0.1814	+++	0	0.582	2	0.7475	291.142
505	respiratory	Other pulmonary inflamation or edema	0.2735	0.297	1.34582	0.2712	?++	3.2	1.034	1	0.3093	123.781
498	respiratory	Acute bronchospasm	0.2891	0.3087	1.36165	0.2912	-?+	84	6.264	1	0.01232	127.794
513.8	respiratory	Disorders of diaphragm	0.3473	0.2669	1.30591	0.284	+-+	0	1.098	2	0.5775	127.844
513.31	respiratory	Apnea	0.4108	0.385	1.46961	0.4681	??+	0	0	0	1	43.9534
480.3	respiratory	Pneumonia due to fungus (mycoses)	0.4846	0.3337	1.39612	0.4775	+?-	0	0	1	0.9866	87.9029
519.9	respiratory	Symptoms involving respiratory system and other chest symptoms	0.5829	0.1049	1.1106	0.191	+-+	67.6	6.181	2	0.04547	295.192
509.8	respiratory	Dependence on respirator [Ventilator] or supplemental oxygen	0.6286	0.2257	1.2532	0.4666	??+	0	0	0	1	43.9534
473.1	respiratory	Chronic laryngitis	0.6357	0.1425	1.15315	0.3009	+?-	0	0.502	1	0.4786	123.788
366	sense organs	Cataract	3.795e-45	0.5091	1.66379	0.0361	+++	76.7	8.591	2	0.01363	7561.98
366.2	sense organs	Senile cataract	9.253e-33	0.5243	1.68928	0.044	+++	68.9	6.438	2	0.03999	4691.07
386.9	sense organs	Dizziness and giddiness (Light-headedness and vertigo)	2.902e-30	0.4238	1.52776	0.0371	+++	52.4	4.206	2	0.1221	6892.99
365	sense organs	Glaucoma	6.067e-29	0.429	1.53572	0.0384	+++	59.1	4.889	2	0.08675	6357.63
389	sense organs	Hearing loss	1.803e-21	0.4309	1.53864	0.0453	+++	10.2	2.228	2	0.3283	4515.16
375.1	sense organs	Dry eyes	9.552e-21	0.416	1.51589	0.0445	+++	66.2	5.922	2	0.05176	4634.55
362	sense organs	Other retinal disorders	2.63e-15	0.3856	1.4705	0.0488	+++	67.8	6.221	2	0.04459	3845.39
362.2	sense organs	Degeneration of macula and posterior pole of retina	1.518e-14	0.4922	1.63591	0.064	+++	74.9	7.978	2	0.01852	2090.08
367	sense organs	Disorders of refraction and accommodation; blindness and low vision	2.773e-13	0.4145	1.51361	0.0567	+++	1.7	2.035	2	0.3616	2895.56
389.1	sense organs	Sensorineural hearing loss	4.68e-13	0.4179	1.51877	0.0578	+++	0	0.856	2	0.6519	2697.92
371	sense organs	Inflammation of the eye	1.775e-11	0.4097	1.50637	0.0609	+++	0	1.929	2	0.3811	2471.37
368	sense organs	Visual disturbances	1.841e-11	0.3622	1.43649	0.0539	+++	0	1.484	2	0.4763	3164.24
379.2	sense organs	Disorders of vitreous body	7.341e-11	0.4158	1.51558	0.0638	+++	58.2	4.788	2	0.09125	2176.78
380.4	sense organs	Impacted cerumen	1.84e-10	0.421	1.52348	0.066	+++	37.9	3.221	2	0.1998	2031.31
364	sense organs	Corneal opacity and other disorders of cornea	3.157e-10	0.5046	1.65632	0.0802	+++	0	0.39	2	0.823	1319.62
379	sense organs	Other disorders of eye	4.502e-10	0.3747	1.45455	0.0601	+++	61.5	5.197	2	0.07439	2515.99
371.3	sense organs	Inflammation of eyelids	1.331e-09	0.4589	1.58233	0.0757	+++	23.9	2.627	2	0.2689	1544.88
367.1	sense organs	Myopia	1.266e-08	0.5847	1.79445	0.1028	+++	0	0.686	2	0.7097	892.473
364.4	sense organs	Corneal degenerations	4.766e-08	0.5173	1.67749	0.0948	+++	0	0.355	2	0.8374	943.693
369	sense organs	Infection of the eye	1.066e-07	0.3509	1.42035	0.066	+++	0	1.517	2	0.4683	2174.85
369.5	sense organs	Conjunctivitis, infectious	1.142e-06	0.3376	1.40158	0.0694	+++	26.6	2.725	2	0.256	1969.06
386	sense organs	Vertiginous syndromes and other disorders of vestibular system	1.186e-06	0.39	1.47698	0.0803	+++	0	0.408	2	0.8155	1337.78
365.1	sense organs	Open-angle glaucoma	1.323e-06	0.4847	1.62369	0.1002	+++	2.5	2.052	2	0.3585	844.652
362.29	sense organs	Macular degeneration (senile) of retina NOS	1.398e-06	0.4975	1.6446	0.1031	+++	39.8	3.321	2	0.19	766.571
362.26	sense organs	Macular puckering of retina	2.325e-06	0.4576	1.58028	0.0969	+++	57	4.649	2	0.09781	900.484
362.27	sense organs	Drusen (degenerative) of retina	5.845e-06	0.6169	1.85317	0.1361	+++	0	1.076	2	0.584	442.191
374	sense organs	Other disorders of eyelids	9.197e-06	0.3597	1.4329	0.0811	+++	0	0.918	2	0.6321	1330.41
367.2	sense organs	Astigmatism	2.522e-05	0.5827	1.79087	0.1383	+++	35	3.078	2	0.2146	465.899
386.2	sense organs	Peripheral or central vertigo	2.66e-05	0.3811	1.46389	0.0907	+++	0	1.262	2	0.5321	1044.74
372	sense organs	Disorders of conjunctiva	4.547e-05	0.4272	1.53296	0.1048	+++	36.6	3.156	2	0.2064	808.31
381	sense organs	Otitis media and Eustachian tube disorders	7.846e-05	0.3877	1.47359	0.0982	+++	0	0.994	2	0.6082	978.155
362.6	sense organs	Peripheral retinal degenerations	0.0001542	0.463	1.58883	0.1223	+++	20.3	2.508	2	0.2853	592.733
368.3	sense organs	Anisometropia	0.0001762	0.8394	2.31498	0.2238	+?+	0	0.016	1	0.8979	163.661
389.4	sense organs	Tinnitus	0.0002272	0.3623	1.43663	0.0983	+++	0	0.799	2	0.6708	926.16
365.2	sense organs	Primary angle-closure glaucoma	0.0003086	0.4946	1.63984	0.1371	+++	69.8	6.633	2	0.03629	453.91
382	sense organs	Otalgia	0.0003847	0.3985	1.48959	0.1122	+++	10.5	2.234	2	0.3273	713.541
371.21	sense organs	Allergic conjunctivitis	0.0004314	0.5685	1.76562	0.1615	+++	1	2.021	2	0.364	362.755
371.2	sense organs	Conjunctivitis, noninfectious	0.0004523	0.547	1.72806	0.1559	+++	0	1.109	2	0.5744	386.576
375.2	sense organs	Epiphora	0.0009378	0.5933	1.80995	0.1793	+++	0	0.554	2	0.758	251.379
370	sense organs	Keratitis	0.001206	0.4263	1.53158	0.1317	+++	0	1.284	2	0.5263	501.58
362.3	sense organs	Other nondiabetic retinopathy	0.002602	0.3708	1.44889	0.1231	+++	0	0.987	2	0.6105	599.886
374.1	sense organs	Ectropion or entropion	0.003019	0.5655	1.76033	0.1907	+++	0	0.585	2	0.7462	223.54
381.2	sense organs	Eustachian tube disorders	0.003347	0.5285	1.69639	0.1801	+++	0	1.609	2	0.4472	287.2
368.9	sense organs	Subjective visual disturbances	0.003481	0.3027	1.35351	0.1036	+++	0	1.678	2	0.4321	848.095
368.2	sense organs	Diplopia and disorders of binocular vision	0.003677	0.4838	1.62223	0.1666	+++	35.2	3.088	2	0.2135	314.933
381.1	sense organs	Otitis media	0.004511	0.3426	1.40861	0.1206	+++	0	0.935	2	0.6265	655.148
374.3	sense organs	Ptosis of eyelid	0.005887	0.3862	1.47138	0.1402	+++	0	0.264	2	0.8765	446.13
375	sense organs	Disorders of lacrimal system	0.006007	0.4698	1.59967	0.171	+++	0	0.167	2	0.9201	283.221
377	sense organs	Disorders of optic nerve and visual pathways	0.007033	0.3146	1.36971	0.1167	+++	13.7	2.318	2	0.3137	679.456
364.1	sense organs	Corneal opacity	0.007207	0.5347	1.70694	0.199	-++	32.6	2.969	2	0.2266	227.506
364.5	sense organs	Corneal dystrophy	0.007239	0.4534	1.57365	0.1688	+++	0	0.489	2	0.7832	283.263
363.3	sense organs	Chorioretinal scars	0.007287	0.4925	1.6364	0.1835	+++	0	0.851	2	0.6534	255.337
362.23	sense organs	Cystoid macular degeneration of retina	0.007747	0.4134	1.51195	0.1552	+++	40.2	3.344	2	0.1879	358.731
363	sense organs	Chorioretinal inflammations, scars, and other disorders of choroid	0.00824	0.4355	1.54574	0.1648	+++	0	1.374	2	0.5031	322.934
362.4	sense organs	Retinal vascular changes and abnomalities	0.01317	0.2677	1.30695	0.108	+-+	61.5	5.193	2	0.07454	777.586
381.11	sense organs	Suppurative and unspecified otitis media	0.01551	0.3268	1.38652	0.135	+++	34.5	3.054	2	0.2171	528.765
386.1	sense organs	Meniere's disease	0.01648	0.5326	1.70336	0.2221	+?+	0	0.024	1	0.8759	175.609
364.51	sense organs	Fuchs' dystrophy	0.02096	0.4274	1.53327	0.1851	+++	0	0.443	2	0.8014	235.482
385	sense organs	Other disorders of middle ear and mastoid	0.02405	-1.6707	0.188115	0.7404	??-	0	0	0	1	55.9246
377.1	sense organs	Optic atrophy	0.02668	0.5679	1.76456	0.2563	?++	0	0.487	1	0.4853	131.742
362.9	sense organs	Retinal edema	0.03137	0.2132	1.23763	0.0991	+-+	31.8	2.933	2	0.2307	968.516
369.2	sense organs	Eye infection, viral	0.03282	0.4733	1.60528	0.2218	?++	0	0.621	1	0.4307	187.488
385.3	sense organs	Cholesteatoma	0.03313	-2.1891	0.112018	1.0275	??-	0	0	0	1	47.9446
366.1	sense organs	Nonsenile Cataract	0.03491	0.497	1.64378	0.2356	+++	0	1.262	2	0.5321	167.724
380.1	sense organs	Otitis externa	0.04039	0.2302	1.25885	0.1123	-++	74.2	7.766	2	0.02059	785.22
370.3	sense organs	Keratoconjunctivitis	0.05298	0.4705	1.60079	0.2431	++-	40	3.334	2	0.1888	147.798
379.3	sense organs	Aphakia and other disorders of lens	0.08124	-1.319	0.267403	0.7565	??-	0	0	0	1	39.9615
364.2	sense organs	Corneal edema	0.08487	0.4431	1.55753	0.2571	?++	0	0.131	1	0.7174	123.782
389.5	sense organs	Disorders of acoustic nerve	0.09024	0.7925	2.20891	0.4678	?+?	0	0	0	1	39.9468
367.8	sense organs	Hypermetropia	0.09112	0.338	1.40214	0.2	+-+	0	1.216	2	0.5444	227.512
368.1	sense organs	Amblyopia	0.09983	0.3551	1.42632	0.2158	+++	0	1.934	2	0.3803	203.585
360.2	sense organs	Progressive myopia	0.1319	0.2936	1.34125	0.1949	+-+	1.1	2.023	2	0.3637	251.381
374.6	sense organs	Dermatochalasis	0.1472	0.2095	1.23306	0.1445	+-+	30.4	2.874	2	0.2376	430.006
371.1	sense organs	Uveitis, noninfectious or NOS	0.1779	0.1727	1.18851	0.1282	-++	53.1	4.269	2	0.1183	608.352
379.9	sense organs	Pain, swelling or discharge of eye	0.1835	0.2951	1.34326	0.2218	?++	0	0.002	1	0.9663	179.538
361	sense organs	Retinal detachments and defects	0.1924	0.1793	1.19638	0.1376	+++	0	0.949	2	0.6221	533.211
378.1	sense organs	Strabismus (not specified as paralytic)	0.2045	0.3282	1.38847	0.2587	++-	42	3.447	2	0.1785	159.761
388	sense organs	Other disorders of ear	0.2143	0.4839	1.62239	0.3896	??+	0	0	0	1	55.9241
360	sense organs	Disorders of the globe	0.2775	0.1898	1.20901	0.1748	+++	0	0.152	2	0.9267	319.006
389.2	sense organs	Conductive hearing loss	0.2977	0.2148	1.23961	0.2063	+++	0	1.617	2	0.4456	239.467
378	sense organs	Strabismus and other disorders of binocular eye movements	0.4101	0.1269	1.1353	0.1541	+--	0	1.927	2	0.3815	438.168
377.3	sense organs	Optic neuritis/neuropathy	0.4416	0.1479	1.1594	0.1922	-++	0	0.651	2	0.7221	263.264
384.4	sense organs	Perforation of tympanic membrane	0.446	0.1983	1.21933	0.2602	?-+	0	0.646	1	0.4215	143.686
384	sense organs	Other disorders of tympanic membrane	0.4909	0.1713	1.18685	0.2487	?-+	0	0.541	1	0.4619	159.599
370.2	sense organs	Superficial keratitis	0.4937	0.2941	1.34192	0.4296	??+	0	0	0	1	55.9246
367.9	sense organs	Blindness and low vision	0.5454	0.0701	1.07262	0.116	+++	0	0.147	2	0.9293	761.225
362.8	sense organs	Retinal hemorrhage/ischemia	0.5771	0.1323	1.14145	0.2373	+-+	0	1.122	2	0.5706	171.721
364.41	sense organs	Keratoconus	0.5793	0.2811	1.32459	0.5071	?+?	0	0	0	1	39.9472
368.4	sense organs	Visual field defects	0.5807	0.0954	1.1001	0.1726	-++	0	0.335	2	0.8459	323.003
386.3	sense organs	Labyrinthitis	0.6052	0.2421	1.27392	0.4683	??+	0	0	0	1	43.9534
378.5	sense organs	Paralytic strabismus	0.6067	-0.2002	0.818567	0.3889	+-?	64.7	2.833	1	0.09237	87.8871
379.5	sense organs	Disorders of iris and ciliary body	0.6959	0.1745	1.19065	0.4463	+??	0	0	0	1	51.9294
379.1	sense organs	Scleritis and episcleritis	0.7546	-0.1113	0.89467	0.356	-?-	0	0.004	1	0.9518	99.8717
361.1	sense organs	Retinal detachment with retinal defect	0.8089	-0.0828	0.920535	0.3426	?+-	0	0.066	1	0.7967	91.8775
370.31	sense organs	Keratoconjunctivitis sicca	0.9539	-0.0249	0.975407	0.4311	??-	0	0	0	1	51.9349
386.21	sense organs	Central origin vertigo	0.9807	-0.0111	0.988961	0.4582	??-	0	0	0	1	47.9446
785	symptoms	Abdominal pain	1.388e-69	0.5144	1.67263	0.0292	+++	54.7	4.413	2	0.1101	12403.4
760	symptoms	Back pain	2.082e-63	0.4486	1.56612	0.0267	+++	31	2.897	2	0.235	14692.7
798	symptoms	Malaise and fatigue	5.5e-51	0.4681	1.59696	0.0312	+++	0	1.385	2	0.5004	10019.3
761	symptoms	Cervicalgia	4.593e-28	0.4596	1.58344	0.0418	+++	0	1.319	2	0.517	5245.06
763	symptoms	Thoracic or lumbosacral neuritis or radiculitis, unspecified	9.778e-28	0.4665	1.5944	0.0427	+++	0	0.518	2	0.7718	4998.46
790.6	symptoms	Other abnormal blood chemistry	2.805e-21	0.4382	1.54991	0.0463	+++	4.1	2.086	2	0.3523	4447.09
771	symptoms	Musculoskeletal symptoms referable to limbs	9.232e-19	0.4065	1.50155	0.046	+++	0	0.57	2	0.752	4389.74
782.3	symptoms	Edema	6.492e-18	0.3513	1.42091	0.0407	+++	54.6	4.401	2	0.1107	5722.5
764	symptoms	Sciatica	3.804e-17	0.4109	1.50817	0.0488	+++	23.8	2.626	2	0.269	3883.37
788	symptoms	Syncope and collapse	1.48e-15	0.4645	1.59122	0.0582	+++	0	0.855	2	0.6522	2618.92
765	symptoms	Cervical radiculitis	7.68e-14	0.4616	1.58661	0.0617	+++	38.9	3.275	2	0.1945	2382.66
772.3	symptoms	Muscle weakness	2.419e-10	0.4176	1.51831	0.066	+++	0	0.24	2	0.8871	2083.04
789	symptoms	Nausea and vomiting	2.794e-09	0.3045	1.35595	0.0512	+++	45.2	3.652	2	0.1611	3713.36
771.1	symptoms	Swelling of limb	3.72e-09	0.3563	1.42804	0.0604	+++	63.3	5.447	2	0.06565	2492.45
770	symptoms	Myalgia and myositis unspecified	1.638e-08	0.3928	1.48112	0.0696	+++	42.7	3.49	2	0.1746	1906.13
772.2	symptoms	Spasm of muscle	8.333e-07	0.3853	1.47006	0.0782	+++	0	0.509	2	0.7754	1507.55
781.2	symptoms	Abnormal posture	9.258e-07	0.6014	1.82467	0.1226	+++	0	0.985	2	0.611	580.43
783	symptoms	Fever of unknown origin	5.316e-06	0.3634	1.43821	0.0798	+++	0	0.138	2	0.9335	1520.78
766	symptoms	Neuralgia, neuritis, and radiculitis NOS	7.374e-05	0.2935	1.34111	0.074	+-+	84.8	13.124	2	0.001413	1762.38
782.6	symptoms	Pallor and flushing	0.005041	0.3606	1.43419	0.1286	+++	0	0.993	2	0.6088	537.293
781	symptoms	Symptoms involving nervous and musculoskeletal systems	0.005757	0.282	1.32578	0.1021	+++	65.3	5.772	2	0.05581	848.592
772	symptoms	Symptoms of the muscles	0.007345	0.3432	1.40945	0.128	+++	47.3	3.796	2	0.1499	580.573
790	symptoms	Nonspecific findings on examination of blood	0.008821	0.4396	1.55209	0.1679	+++	32.5	2.962	2	0.2275	326.885
795	symptoms	Other and nonspecific abnormal cytological, histological and immunological findings	0.01811	0.4858	1.62547	0.2055	?++	74.9	3.983	1	0.04596	215.308
798.1	symptoms	Chronic fatigue syndrome	0.02016	0.2692	1.30892	0.1159	++-	27.6	2.764	2	0.2511	718.599
795.8	symptoms	Abnormal tumor markers	0.03033	0.5528	1.73811	0.2553	+-+	24.7	2.655	2	0.2651	127.848
772.1	symptoms	Muscular wasting and disuse atrophy	0.1183	0.7307	2.07653	0.4679	+??	0	0	0	1	39.9583
772.4	symptoms	Rhabdomyolysis	0.2146	0.5868	1.79822	0.4729	?+?	0	0	0	1	43.9361
791	symptoms	Gangrene	0.2596	0.2106	1.23442	0.1868	+++	0	1.255	2	0.5339	287.146
790.1	symptoms	Elevated sedimentation rate	0.2924	0.2411	1.27265	0.229	-++	45.8	3.687	2	0.1582	183.679
769	symptoms	Nonallopathic lesions NEC	0.3449	0.4685	1.5976	0.496	+??	0	0	0	1	43.9495

### Sheet: Personal_Traumas
Table 2D. Meta-analysis PheWAS of personal traumas weighted by elastic net regression effect sizes.
phenotype	category	description	p	Effect	OR	StdErr	Direction	HetISq	HetChiSq	HetDf	HetPVal	NEFF
418	circulatory system	Nonspecific chest pain	3.78e-07	0.4474	1.56424	0.0881	+++	0	1.685	2	0.4306	10841.9
433.8	circulatory system	Late effects of cerebrovascular disease	0.002695	1.0081	2.74039	0.336	+++	0	0.172	2	0.9175	516.928
401.3	circulatory system	Other hypertensive complications	0.006238	0.648	1.91171	0.2369	+++	0	1.25	2	0.5352	1258.82
459.1	circulatory system	Hemorrhage NOS	0.008539	1.2837	3.60997	0.4881	-++	0	1.202	2	0.5482	227.503
427	circulatory system	Cardiac dysrhythmias	0.01102	0.2582	1.2946	0.1016	+++	0	0.4	2	0.8187	11259.7
455	circulatory system	Hemorrhoids	0.0141	0.3839	1.468	0.1564	-++	31.4	2.914	2	0.2329	3602.54
415	circulatory system	Pulmonary heart disease	0.0165	0.4394	1.55178	0.1833	-++	0	0.61	2	0.7371	2133.6
415.11	circulatory system	Pulmonary embolism and infarction, acute	0.02213	0.446	1.56205	0.1949	-++	0	0.483	2	0.7854	1807.84
415.1	circulatory system	Acute pulmonary heart disease	0.02216	0.4459	1.5619	0.1949	-++	0	0.483	2	0.7856	1807.84
427.5	circulatory system	Arrhythmia (cardiac) NOS	0.02462	1.2055	3.33843	0.5364	++-	0	0.151	2	0.9273	485.822
452	circulatory system	Other venous embolism and thrombosis	0.03197	0.3923	1.48038	0.1829	-++	0	1.439	2	0.4869	2679.59
459	circulatory system	Other disorders of circulatory system	0.03453	0.4863	1.62629	0.2301	-++	0	0.306	2	0.8583	1884.37
426.2	circulatory system	Atrioventricular [AV] block	0.04802	1.2338	3.43425	0.624	-+-	0	0.002	2	0.9992	719.189
418.1	circulatory system	Precordial pain	0.04818	0.9347	2.54645	0.4731	--+	0	0	2	0.9998	338.688
415.21	circulatory system	Primary pulmonary hypertension	0.05665	1.0045	2.73054	0.527	?-+	40.8	1.688	1	0.1938	151.655
428.2	circulatory system	Heart failure NOS	0.05885	1.3974	4.04467	0.7396	--+	0	0.001	2	0.9997	267.293
428.4	circulatory system	Heart failure with preserved EF [Diastolic heart failure]	0.07021	0.6058	1.83272	0.3346	+-+	84.1	12.613	2	0.001825	1569.29
427.9	circulatory system	Palpitations	0.07803	0.2085	1.23183	0.1183	+++	0	0.007	2	0.9966	5142.76
429.3	circulatory system	Symptoms involving cardiovascular system	0.08364	0.4379	1.54945	0.2531	+-+	0	1.968	2	0.3737	1473.39
459.7	circulatory system	Blood vessel replaced	0.1104	1.2329	3.43117	0.7722	++-	0	1.79	2	0.4086	227.498
459.9	circulatory system	Circulatory disease NEC	0.1125	0.4822	1.61963	0.3039	-++	0	0.957	2	0.6198	1350.26
401.22	circulatory system	Hypertensive chronic kidney disease	0.1369	0.6967	2.00712	0.4684	+++	0	0.692	2	0.7076	390.506
411.9	circulatory system	Other acute and subacute forms of ischemic heart disease	0.1377	1.5317	4.62603	1.0319	??+	0	0	0	1	55.9243
447.1	circulatory system	Stricture of artery	0.1422	1.1011	3.00747	0.7502	?++	0	0.188	1	0.6645	107.836
395.6	circulatory system	Heart valve replaced	0.146	0.5345	1.70659	0.3677	+++	0	0.572	2	0.7511	1076.45
427.2	circulatory system	Atrial fibrillation and flutter	0.1562	-0.4377	0.645519	0.3087	---	0	0.647	2	0.7237	4694.32
394	circulatory system	Rheumatic disease of the heart valves	0.1622	0.4042	1.4981	0.2892	-++	0	0.506	2	0.7767	1435.18
447	circulatory system	Other disorders of arteries and arterioles	0.1622	0.5235	1.68793	0.3745	++-	47	3.772	2	0.1517	986.872
394.4	circulatory system	Acute rheumatic heart disease	0.1623	1.0236	2.7832	0.7325	??+	0	0	0	1	67.8889
452.2	circulatory system	Deep vein thrombosis [DVT]	0.1637	0.2936	1.34125	0.2108	-++	0	0.718	2	0.6984	2242.35
396	circulatory system	Abnormal heart sounds	0.1646	0.2665	1.30539	0.1917	+-+	42.1	3.457	2	0.1776	2533.17
446	circulatory system	Polyarteritis nodosa and allied conditions	0.1682	0.5489	1.73135	0.3983	--+	23.5	2.614	2	0.2706	533.266
426.31	circulatory system	Right bundle branch block	0.1876	0.9841	2.6754	0.7469	+-+	0	0.201	2	0.9043	287.127
420	circulatory system	Carditis	0.1966	0.451	1.56988	0.3493	+-+	51	4.079	2	0.1301	715.195
401.2	circulatory system	Hypertensive heart and/or renal disease	0.2093	0.4113	1.50878	0.3276	+-+	20.2	2.507	2	0.2855	1256.28
427.11	circulatory system	Paroxysmal supraventricular tachycardia	0.2261	0.4807	1.61721	0.3972	++-	0	0.001	2	0.9993	919.771
427.21	circulatory system	Atrial fibrillation	0.2408	-0.3624	0.696004	0.309	---	0	0.575	2	0.7502	4373.27
411.3	circulatory system	Angina pectoris	0.2473	0.2706	1.31075	0.2339	-++	0	0.004	2	0.9978	2545.53
394.2	circulatory system	Mitral valve disease	0.2533	0.3974	1.48795	0.3479	-++	0	0.727	2	0.6954	982.431
454.11	circulatory system	Varicose veins of lower extremity, symptomtic	0.2676	0.2527	1.2875	0.2279	+-+	32.6	2.966	2	0.227	1943.73
450	circulatory system	Noninfectious disorders of lymphatic channels	0.3199	-0.5085	0.601397	0.5112	---	0	0.013	2	0.9935	663.612
420.2	circulatory system	Pericarditis	0.3203	0.4277	1.53373	0.4303	+-+	24.4	2.645	2	0.2664	350.764
426.24	circulatory system	Atrioventricular block, complete	0.3236	1.0438	2.83999	1.0575	-+-	0	0.001	2	0.9996	430.234
433.5	circulatory system	Cerebral aneurysm	0.3452	-0.6803	0.506465	0.7207	---	0	0.035	2	0.9828	382.363
433.2	circulatory system	Occlusion of cerebral arteries	0.3459	0.1909	1.21034	0.2025	+++	0	0.524	2	0.7697	3317.48
425.12	circulatory system	Other hypertrophic cardiomyopathy	0.3591	0.9235	2.51809	1.007	+?-	0	0	1	0.9901	91.8911
394.7	circulatory system	Disease of tricuspid valve	0.377	0.531	1.70063	0.6011	+--	0	0.866	2	0.6487	426.205
433.21	circulatory system	Cerebral artery occlusion, with cerebral infarction	0.38	0.1812	1.19865	0.2064	+++	0	0.751	2	0.6868	3219.57
443	circulatory system	Peripheral vascular disease	0.3837	0.1347	1.14419	0.1546	+++	0	0.043	2	0.9788	6362.15
430	circulatory system	Intracranial hemorrhage	0.3923	0.6415	1.89933	0.7499	-+-	0	0.001	2	0.9993	521.173
447.7	circulatory system	Aortic ectasia	0.3969	0.9019	2.46428	1.0647	-+-	0	0.001	2	0.9996	271.283
429.1	circulatory system	Heart transplant/surgery	0.3998	0.6285	1.8748	0.7465	+-+	0	0.589	2	0.7448	358.824
429	circulatory system	Ill-defined descriptions and complications of heart disease	0.4079	0.1924	1.21216	0.2325	+-+	0	0.47	2	0.7905	2483.47
440.1	circulatory system	Atherosclerosis of renal artery	0.4101	0.8519	2.3441	1.0342	--+	0	0	2	0.9998	255.405
427.22	circulatory system	Atrial flutter	0.4141	-0.5836	0.557886	0.7146	---	0	0.082	2	0.9597	1571.24
426.7	circulatory system	Abnormal electrocardiogram [ECG] [EKG]	0.4161	0.2258	1.25332	0.2777	--+	0	1.405	2	0.4953	1493.96
411.2	circulatory system	Myocardial infarction	0.4324	0.2892	1.33536	0.3683	++-	0	1.605	2	0.4481	1248.81
444	circulatory system	Arterial embolism and thrombosis	0.4377	0.5874	1.7993	0.757	-+-	0	0	2	0.9999	179.673
426.9	circulatory system	Cardiac pacemaker/device in situ	0.4641	-0.2369	0.78907	0.3236	---	0	0.459	2	0.7951	2849.14
420.3	circulatory system	Endocarditis	0.4748	0.5274	1.69452	0.738	+--	0	1.517	2	0.4683	338.9
433	circulatory system	Cerebrovascular disease	0.4804	0.1169	1.12401	0.1656	+-+	0	1.996	2	0.3685	5544.42
458	circulatory system	Hypotension	0.4959	-0.2844	0.752466	0.4176	---	0	0.043	2	0.9786	1181.65
446.9	circulatory system	Arteritis NOS	0.5051	0.4904	1.63297	0.7357	--+	0	0	2	0.9999	203.583
411.8	circulatory system	Other chronic ischemic heart disease, unspecified	0.5075	0.3406	1.40579	0.5139	+++	0	0.927	2	0.6291	718.894
427.12	circulatory system	Paroxysmal ventricular tachycardia	0.52	0.2938	1.34152	0.4568	+-+	0	1.317	2	0.5177	1030.14
440.21	circulatory system	Atherosclerosis of native arteries of the extremities with ulceration or gangrene	0.5278	0.6465	1.90885	1.0239	?-+	0	0	1	0.9913	155.656
427.8	circulatory system	Sinoatrial node dysfunction (Bradycardia)	0.5326	0.4515	1.57067	0.7235	--+	0	0.001	2	0.9996	805.735
454.1	circulatory system	Varicose veins of lower extremity	0.5784	0.1046	1.11027	0.1882	+-+	0	1.608	2	0.4475	2936.98
425	circulatory system	Cardiomyopathy	0.5845	-0.169	0.844509	0.3091	+--	28.5	2.798	2	0.2468	2388.21
430.2	circulatory system	Intracerebral hemorrhage	0.5889	0.5674	1.76368	1.0499	-+-	0	0.001	2	0.9997	255.37
440.22	circulatory system	Atherosclerosis of native arteries of the extremities with intermittent claudication	0.5962	0.3882	1.47432	0.7327	+--	22.5	2.581	2	0.2751	780.873
456	circulatory system	Chronic venous insufficiency [CVI]	0.6555	0.0931	1.09757	0.2088	+-+	0	1.12	2	0.5713	2783.52
411	circulatory system	Ischemic Heart Disease	0.6599	0.063	1.06503	0.1431	+-+	20.5	2.516	2	0.2842	11102.7
401.21	circulatory system	Hypertensive heart disease	0.6651	0.1989	1.22006	0.4594	+-+	0	1.83	2	0.4005	813.27
415.2	circulatory system	Chronic pulmonary heart disease	0.6795	0.1626	1.17657	0.3935	-++	0	0.062	2	0.9695	544.671
443.7	circulatory system	Peripheral angiopathy in diseases classified elsewhere	0.6866	0.1048	1.11049	0.2599	++-	0	0.348	2	0.8404	2040.27
427.1	circulatory system	Paroxysmal tachycardia, unspecified	0.6888	0.1197	1.12716	0.2988	++-	0	1.265	2	0.5313	1882.31
454	circulatory system	Varicose veins	0.6935	0.0741	1.07691	0.1879	+-+	0	1.444	2	0.4858	3086.72
429.2	circulatory system	Abnormal function study of cardiovascular system	0.7083	0.2252	1.25257	0.6019	-+-	0	0.002	2	0.9991	1049.54
395.1	circulatory system	Nonrheumatic mitral valve disorders	0.7108	0.1113	1.11773	0.3001	--+	0	0.87	2	0.6471	2131.67
433.1	circulatory system	Occlusion and stenosis of precerebral arteries	0.7163	0.2149	1.23974	0.5913	--+	0	0.002	2	0.9991	1381.88
401	circulatory system	Hypertension	0.7212	0.0273	1.02768	0.0764	+++	0	0.066	2	0.9674	23928.3
401.1	circulatory system	Essential hypertension	0.7261	0.0267	1.02706	0.0763	+++	0	0.079	2	0.9614	23919.3
442	circulatory system	Other aneurysm	0.7274	0.2111	1.23504	0.6057	-+-	0	0.004	2	0.9982	2619.28
443.9	circulatory system	Peripheral vascular disease, unspecified	0.7283	0.0678	1.07015	0.1951	+-+	0	1.481	2	0.4769	4852.62
442.1	circulatory system	Aortic aneurysm	0.752	0.2343	1.26402	0.7414	-+-	0	0.004	2	0.9982	2270.66
411.4	circulatory system	Coronary atherosclerosis	0.7594	0.0473	1.04844	0.1544	++-	0	1.918	2	0.3834	10404.5
440.2	circulatory system	Atherosclerosis of the extremities	0.7599	0.1809	1.1983	0.5918	+--	0	1.542	2	0.4625	1066.76
440	circulatory system	Atherosclerosis	0.7775	-0.1288	0.87915	0.4558	+--	0	1.121	2	0.5708	1438.17
433.31	circulatory system	Transient cerebral ischemia	0.779	0.0837	1.0873	0.2984	+-+	0	0.076	2	0.9628	1582.78
411.1	circulatory system	Unstable angina (intermediate coronary syndrome)	0.7855	0.1617	1.17551	0.594	--+	0	0.117	2	0.9431	418.051
458.9	circulatory system	Hypotension NOS	0.8063	-0.1262	0.881439	0.5148	+--	0	1.044	2	0.5934	750.104
433.3	circulatory system	Cerebral ischemia	0.8091	0.0721	1.07476	0.2983	+-+	0	0.057	2	0.9719	1605.99
428.1	circulatory system	Congestive heart failure (CHF) NOS	0.8167	0.0551	1.05665	0.2378	+-+	62.7	5.357	2	0.06866	3500.59
427.7	circulatory system	Tachycardia NOS	0.8397	0.0484	1.04959	0.2391	++-	0	0.893	2	0.6399	1523.15
426.92	circulatory system	Cardiac defibrillator in situ	0.8408	-0.1021	0.902939	0.5086	--+	0	1.052	2	0.591	1284.25
425.1	circulatory system	Primary/intrinsic cardiomyopathies	0.8421	-0.0617	0.940165	0.3095	+--	29.4	2.832	2	0.2427	2223.49
426.91	circulatory system	Cardiac pacemaker in situ	0.8435	-0.1006	0.904295	0.5097	+--	0	0.21	2	0.9002	1299.58
428	circulatory system	Congestive heart failure; nonhypertensive	0.8556	-0.0347	0.965895	0.1906	+-+	72.5	7.275	2	0.02632	5632.8
458.1	circulatory system	Orthostatic hypotension	0.8649	0.1236	1.13156	0.7268	--+	0	0.001	2	0.9996	461.941
426.3	circulatory system	Bundle branch block	0.8663	0.1219	1.12964	0.7243	+--	0	0.377	2	0.828	620.418
395.2	circulatory system	Nonrheumatic aortic valve disorders	0.8714	0.0526	1.05401	0.3249	+-+	0	0.952	2	0.6212	2418.24
427.3	circulatory system	Other specified cardiac dysrhythmias	0.8763	-0.0712	0.931276	0.4575	--+	0	1.272	2	0.5295	1122.98
416	circulatory system	Cardiomegaly	0.9005	-0.0747	0.928022	0.5973	---	0	0.001	2	0.9994	588.186
426	circulatory system	Cardiac conduction disorders	0.9091	0.0225	1.02276	0.197	--+	0	0.752	2	0.6865	4748.56
395	circulatory system	Heart valve disorders	0.9391	-0.0159	0.984226	0.2079	+-+	0	1.943	2	0.3785	4537.82
443.1	circulatory system	Raynaud's syndrome	0.949	0.0273	1.02768	0.426	-++	0	0.557	2	0.7571	457.932
442.11	circulatory system	Abdominal aortic aneurysm	0.9676	-12.4838	3.78752e-06	307.396	---	0	0	2	1	1470.69
426.32	circulatory system	Left bundle branch block	0.975	-13.2694	1.72652e-06	423.503	---	0	0	2	1	283.25
446.5	circulatory system	Giant cell arteritis	0.9773	-13.7291	1.09025e-06	482.753	---	0	0	2	1	203.589
425.2	circulatory system	Secondary/extrinsic cardiomyopathies	0.9775	-13.773	1.04343e-06	488.086	---	0	0	2	1	259.329
433.11	circulatory system	Occlusion of cerebral arteries, with cerebral infarction	0.9778	-13.9863	8.42999e-07	502.054	---	0	0	2	1	287.125
453	circulatory system	Chronic venous hypertension	0.9779	-14.0667	7.77875e-07	506.938	---	0	0	2	1	235.41
442.8	circulatory system	Aneurysm of other specified artery	0.9811	-13.4975	1.37439e-06	569.108	---	0	0	2	1	171.729
451	circulatory system	Phlebitis and thrombophlebitis	0.9828	-14.3178	6.05144e-07	664.388	?--	0	0	1	0.9996	123.785
414	circulatory system	Other forms of chronic heart disease	0.983	0.0078	1.00783	0.3635	+--	0	1.372	2	0.5035	1194.39
427.61	circulatory system	Supraventricular premature beats	0.9832	-14.1452	7.19147e-07	671.798	--?	0	0	1	1	123.774
430.1	circulatory system	Subarachnoid hemorrhage	0.9846	-14.6803	4.2114e-07	761.018	??-	0	0	0	1	131.581
442.2	circulatory system	Aneurysm of iliac artery	0.9864	-11.1755	1.40134e-05	656.756	-??	0	0	0	1	127.572
426.23	circulatory system	Second degree AV block	0.9868	-13.2983	1.67734e-06	800.812	-?-	0	0	1	0.9992	99.874
425.11	circulatory system	Hypertrophic obstructive cardiomyopathy	0.9869	-13.671	1.15547e-06	835.043	-?-	0	0	1	1	107.841
428.3	circulatory system	Heart failure with reduced EF [Systolic or combined heart failure]	0.9872	-0.0041	0.995908	0.2581	+--	53.5	4.3	2	0.1165	3139.21
395.4	circulatory system	Nonrheumatic pulmonary valve disorders	0.9903	-13.5887	1.25459e-06	1114.34	-??	0	0	0	1	39.9583
441	circulatory system	Vascular insufficiency of intestine	0.9904	-14.2506	6.47207e-07	1183.52	??-	0	0	0	1	59.9134
394.1	circulatory system	Mitral valve stenosis and aortic valve stenosis	0.9906	-12.4045	4.1001e-06	1051.69	-??	0	0	0	1	59.906
446.4	circulatory system	Wegener's granulomatosis	0.9906	-14.0287	8.08003e-07	1189.59	-??	0	0	0	1	51.9295
442.3	circulatory system	Aneurysm of artery of lower extremity	0.9913	-11.5881	9.27582e-06	1059.95	-??	0	0	0	1	87.7979
440.9	circulatory system	Atherosclerosis of aorta	0.9916	-12.1357	5.36454e-06	1146.03	-??	0	0	0	1	47.9398
427.6	circulatory system	Premature beats	0.9986	-0.0008	0.9992	0.4607	+--	0	0.178	2	0.915	690.983
751	congenital anomalies	Genitourinary congenital anomalies	0.003129	0.9322	2.54009	0.3155	++-	40.1	3.338	2	0.1884	588.78
751.2	congenital anomalies	Congenital anomalies of urinary system	0.01206	0.8609	2.36529	0.3429	++-	26.5	2.722	2	0.2564	513.546
758	congenital anomalies	Chromosomal anomalies and genetic disorders	0.02588	1.2978	3.66123	0.5825	-?+	0	0	1	0.9891	95.8845
751.21	congenital anomalies	Cystic kidney disease	0.03119	0.8218	2.27459	0.3814	+++	0	1.042	2	0.5938	354.801
751.22	congenital anomalies	Other specified congenital anomalies of kidney	0.07103	2.0808	8.01088	1.1526	+?-	0	0	1	0.9891	99.8741
747.12	congenital anomalies	Valvular heart disease/ heart chambers	0.1714	0.8481	2.33521	0.6201	+?-	17.9	1.219	1	0.2696	231.273
750.2	congenital anomalies	Lower gastrointestinal congenital anomalies	0.1773	1.0119	2.75082	0.75	+-+	0	0.054	2	0.9735	131.841
750	congenital anomalies	Digestive congenital anomalies	0.325	0.7259	2.06659	0.7375	+-+	0	0.05	2	0.9755	219.558
753	congenital anomalies	Congenital anomalies of the eye	0.3875	0.652	1.91938	0.7545	++-	0	0.795	2	0.6719	191.632
750.22	congenital anomalies	Congenital anomaly of gallbladder, bile ducts, liver, pancreas	0.4247	0.841	2.31868	1.0536	?-+	0	0	1	0.991	83.9007
752	congenital anomalies	Nervous system congenital anomalies	0.5433	0.3734	1.45267	0.6142	++-	0	0.944	2	0.6239	135.83
759	congenital anomalies	Other and unspecified congenital anomalies	0.5892	0.5753	1.77766	1.0655	?+?	0	0	0	1	39.9472
747	congenital anomalies	Cardiac and circulatory congenital anomalies	0.622	-0.1608	0.851462	0.3262	---	0	0.474	2	0.7891	1034
755.1	congenital anomalies	Congenital deformities of feet	0.7116	-0.3781	0.685162	1.0226	?--	0	0	1	0.9869	167.599
755	congenital anomalies	Congenital anomalies of limbs	0.7356	0.2063	1.22912	0.6107	?+-	16.2	1.194	1	0.2746	207.38
747.1	congenital anomalies	Cardiac congenital anomalies	0.8631	-0.0672	0.935008	0.3894	+-+	0	1.571	2	0.4559	790.054
747.11	congenital anomalies	Cardiac shunt/ heart septal defect	0.8657	0.1231	1.131	0.7274	--+	0	0.001	2	0.9996	350.871
747.2	congenital anomalies	Congenital anomalies of peripheral vascular system	0.9829	-14.5158	4.96442e-07	677.225	?--	0	0	1	0.9994	111.822
758.1	congenital anomalies	Chromosomal anomalies	0.99	-13.9505	8.73725e-07	1111.48	-??	0	0	0	1	39.9583
756	congenital anomalies	Other congenital musculoskeletal anomalies	0.9901	-14.977	3.1302e-07	1206.22	??-	0	0	0	1	39.9615
749	congenital anomalies	Congenital anomalies of face and neck	0.9902	-15.2706	2.33379e-07	1246.53	??-	0	0	0	1	59.9133
750.1	congenital anomalies	Upper gastrointestinal congenital anomalies	0.9911	-13.4549	1.4342e-06	1208.64	??-	0	0	0	1	43.9535
694	dermatologic	Dyschromia and Vitiligo	0.002446	0.5775	1.78158	0.1906	+++	0	0.177	2	0.9154	1564.05
686.3	dermatologic	Pilonidal cyst	0.004813	1.7013	5.48107	0.6035	++-	0	1.05	2	0.5914	151.79
694.2	dermatologic	Other dyschromia	0.005705	0.5733	1.77411	0.2074	+++	0	1.85	2	0.3966	1385.45
705.8	dermatologic	Hyperhidrosis	0.0125	0.8199	2.27027	0.3283	+-+	60.2	5.021	2	0.08122	469.738
681.3	dermatologic	Cellulitis and abscess of arm/hand	0.01835	1.1445	3.14087	0.4853	?-+	0	0	1	0.9855	183.507
687.4	dermatologic	Disturbance of skin sensation	0.02272	0.3244	1.3832	0.1424	+++	0	1.377	2	0.5024	3513.29
694.1	dermatologic	Vitiligo	0.05008	1.1086	3.03011	0.5658	?+-	51.1	2.045	1	0.1527	155.659
701	dermatologic	Other hypertrophic and atrophic conditions of skin	0.05043	0.3417	1.40734	0.1747	+++	0	1.934	2	0.3803	2099.18
686.4	dermatologic	Pyogenic granuloma	0.05191	1.5639	4.77742	0.8045	?+?	0	0	0	1	51.9107
702.1	dermatologic	Actinic keratosis	0.05838	0.8885	2.43148	0.4694	+?+	0	0.194	1	0.6596	644.524
704.8	dermatologic	Other specified diseases of hair and hair follicles	0.06436	1.1976	3.31216	0.6475	-+-	0	0.001	2	0.9997	203.565
687	dermatologic	Symptoms affecting skin	0.0645	0.744	2.10434	0.4024	+-+	0	1.375	2	0.5028	450.032
686.1	dermatologic	Carbuncle and furuncle	0.0835	0.5331	1.70421	0.308	?++	0	0.229	1	0.6324	401.554
704	dermatologic	Diseases of hair and hair follicles	0.1064	0.2375	1.26807	0.1471	-++	0	1.498	2	0.4729	2864.51
697	dermatologic	Sarcoidosis	0.1097	-0.4761	0.621201	0.2977	---	0	0.146	2	0.9298	1860.34
696.4	dermatologic	Psoriasis	0.1128	-0.6124	0.542048	0.3862	---	0	1.397	2	0.4972	1589.33
695.3	dermatologic	Rosacea	0.1397	0.4899	1.63215	0.3317	+-+	0	1.972	2	0.3731	737.966
707	dermatologic	Chronic ulcer of skin	0.1525	-0.462	0.630022	0.3229	---	3.4	2.071	2	0.355	2658.24
702.2	dermatologic	Seborrheic keratosis	0.1553	0.4275	1.53342	0.3009	+++	0	0.493	2	0.7815	1195.25
695.8	dermatologic	Other specified erythematous conditions	0.1624	0.3914	1.47905	0.2801	+-+	0	1.915	2	0.3838	812.74
696.41	dermatologic	Psoriasis vulgaris	0.1703	-0.625	0.535261	0.4558	---	0	0.641	2	0.7259	1419.34
709.7	dermatologic	Unspecified diffuse connective tissue disease	0.2107	0.5423	1.71996	0.4333	+--	0	1.744	2	0.4182	362.792
707.1	dermatologic	Decubitus ulcer	0.2172	-0.8835	0.413334	0.716	---	0	0.072	2	0.9644	683.051
703	dermatologic	Diseases of nail, NOS	0.231	0.4793	1.61494	0.4002	-++	0	0.307	2	0.8576	445.726
702	dermatologic	Degenerative skin conditions and other dermatoses	0.2368	0.3413	1.40678	0.2885	+++	0	0.158	2	0.9242	1534.69
704.1	dermatologic	Alopecia	0.2397	0.1961	1.21665	0.1668	--+	31.7	2.928	2	0.2313	2049.88
686	dermatologic	Other local infections of skin and subcutaneous tissue	0.2461	0.4053	1.49975	0.3494	+++	0	1.497	2	0.4732	758.143
706.1	dermatologic	Acne	0.2951	-0.2072	0.812857	0.1979	++-	19.3	2.478	2	0.2896	1625.18
681.2	dermatologic	Cellulitis and abscess of face/neck	0.2968	0.5497	1.73273	0.5269	-++	0	0.085	2	0.9584	283.199
701.2	dermatologic	Scar conditions and fibrosis of skin	0.3304	0.4151	1.51452	0.4265	+++	0	0.28	2	0.8695	485.599
689	dermatologic	Disorder of skin and subcutaneous tissue NOS	0.3685	0.2502	1.28428	0.2782	+++	0	0.052	2	0.9741	1241.85
681.5	dermatologic	Cellulitis and abscess of leg, except foot	0.4147	0.226	1.25358	0.2771	--+	11.5	2.259	2	0.3232	1477.62
705.1	dermatologic	Dyshidrosis	0.4178	0.6044	1.83015	0.746	+-+	0	0.614	2	0.7357	167.739
695.4	dermatologic	Lupus (localized and systemic)	0.4356	-0.158	0.85385	0.2027	---	0	0.684	2	0.7105	1448.94
696	dermatologic	Psoriasis and related disorders	0.4514	-0.2346	0.790887	0.3115	---	0	1.983	2	0.371	1667.36
703.1	dermatologic	Ingrowing nail	0.4659	0.2878	1.33349	0.3947	--+	0	0.844	2	0.6556	540.58
701.4	dermatologic	Keloid scar	0.5129	0.2297	1.25822	0.3511	-++	0	0.016	2	0.992	417.698
947	dermatologic	Urticaria	0.5357	0.1415	1.152	0.2285	+-+	0	1.072	2	0.5852	1216.08
695.7	dermatologic	Prurigo and Lichen	0.539	-0.2582	0.772441	0.4203	+--	0	1.401	2	0.4964	764.927
707.2	dermatologic	Chronic ulcer of leg or foot	0.5553	-0.2012	0.817749	0.3412	--+	19.3	2.477	2	0.2898	2081.4
709.2	dermatologic	Sicca syndrome	0.5575	-0.2467	0.781375	0.4205	---	0	0.233	2	0.89	580.889
681.7	dermatologic	Cellulitis and abscess of trunk	0.5624	-0.2979	0.742376	0.5142	---	0	0.286	2	0.8668	528.976
698	dermatologic	Pruritus and related conditions	0.5656	0.1008	1.10606	0.1755	++-	0	0.833	2	0.6593	3026.53
700	dermatologic	Corns and callosities	0.579	-0.1909	0.826215	0.3441	---	0	0.197	2	0.9061	1207.61
706.2	dermatologic	Sebaceous cyst	0.6173	0.1501	1.16195	0.3003	++-	2.3	2.048	2	0.3592	1185.61
709.3	dermatologic	Systemic sclerosis	0.6294	0.3554	1.42675	0.7365	--+	0	0	2	0.9998	251.415
709.5	dermatologic	Dermatomyositis	0.6499	0.4753	1.6085	1.0474	??+	0	0	0	1	59.9134
695.42	dermatologic	Systemic lupus erythematosus	0.6665	-0.0908	0.9132	0.2108	--+	0	0.755	2	0.6855	1227.1
706.8	dermatologic	Other specified diseases of sebaceous glands	0.6735	0.0823	1.08578	0.1954	++-	79.7	9.854	2	0.007249	3522.83
695.41	dermatologic	Cutaneous lupus erythematosus	0.6791	0.1125	1.11907	0.272	--+	0	1.445	2	0.4854	710.382
707.3	dermatologic	Chronic ulcer of unspecified site	0.6859	-0.4091	0.664248	1.0113	---	0	0.001	2	0.9995	584.474
687.3	dermatologic	Changes in skin texture	0.6911	0.4092	1.50561	1.0298	??+	0	0	0	1	55.9244
691	dermatologic	Congenital anomalies of skin	0.7276	0.3584	1.43104	1.029	?-+	0	0	1	0.9865	135.742
695	dermatologic	Erythematous conditions	0.7612	0.0427	1.04362	0.1406	+-+	11	2.247	2	0.3251	3682.4
704.11	dermatologic	Alopecia Areata	0.7657	-0.2181	0.804045	0.7321	??-	0	0	0	1	123.63
704.2	dermatologic	Hirsutism	0.7696	0.0905	1.09472	0.3089	-+-	46.7	3.753	2	0.1531	493.709
681.1	dermatologic	Cellulitis and abscess of fingers/toes	0.7956	0.1093	1.1155	0.4218	+-+	0	1.173	2	0.5561	544.794
681	dermatologic	Superficial cellulitis and abscess	0.8149	0.0365	1.03717	0.1559	--+	29.6	2.84	2	0.2417	4440.04
709	dermatologic	Diffuse diseases of connective tissue	0.8278	-0.0565	0.945066	0.26	+-+	41.6	3.423	2	0.1806	1288.51
696.42	dermatologic	Psoriatic arthropathy	0.8637	0.127	1.13542	0.7399	-+-	0	0.521	2	0.7705	413.942
706	dermatologic	Diseases of sebaceous glands	0.873	0.0209	1.02112	0.1305	++-	73.7	7.618	2	0.02217	5824.3
939	dermatologic	Atopic/contact dermatitis due to other or unspecified	0.9089	0.0155	1.01562	0.1354	--+	0	0.78	2	0.677	4716.59
705.3	dermatologic	Hidradenitis	0.9146	0.0379	1.03863	0.3534	?-+	0	0.919	1	0.3376	397.538
681.6	dermatologic	Cellulitis and abscess of foot, toe	0.9507	-0.0453	0.955711	0.7317	?+-	0	0.062	1	0.8033	199.406
687.1	dermatologic	Rash and other nonspecific skin eruption	0.9601	0.0059	1.00592	0.117	+--	41.1	3.396	2	0.183	7078.36
705	dermatologic	Disorders of sweat glands	0.9602	-0.0159	0.984226	0.318	+-+	0	1.593	2	0.451	635.203
690	dermatologic	Erythematosquamous dermatosis	0.9665	-0.0113	0.988764	0.2684	+--	0	1.549	2	0.461	1395.71
690.1	dermatologic	Seborrheic dermatitis	0.9665	-0.0113	0.988764	0.2684	+--	0	1.549	2	0.461	1395.71
938	dermatologic	Dermatitis due to solar radiation	0.9818	-13.8947	9.23865e-07	609.294	-?-	0	0	1	0.9995	262.788
938.2	dermatologic	Chronic dermatitis due to solar radiation	0.9845	-13.4899	1.38488e-06	693.752	-??	0	0	0	1	194.994
691.1	dermatologic	Ichthyosis congenita	0.9874	-14.3496	5.86203e-07	908.707	?--	0	0	1	0.9997	83.9006
701.6	dermatologic	Acquired acanthosis nigricans	0.9903	0.0064	1.00642	0.5234	?+-	0	0.041	1	0.8405	139.722
695.2	dermatologic	Bullous dermatoses	0.9906	-13.2947	1.68339e-06	1131.11	-??	0	0	0	1	39.9583
709.6	dermatologic	Other specified diffuse diseases of connective tissue	0.9921	0.0102	1.01025	1.0369	--+	0	0	2	0.9999	159.764
701.3	dermatologic	Circumscribed scleroderma	0.9951	-17.2956	3.08047e-08	2841.19	-?-	0	0	1	1	127.795
530.11	digestive	GERD	5.197e-05	0.3074	1.35988	0.076	+++	0	0.245	2	0.8847	16069.1
530	digestive	Diseases of esophagus	8.601e-05	0.2966	1.34528	0.0755	+++	0	0.24	2	0.8869	16894.5
530.1	digestive	Esophagitis, GERD and related diseases	0.0001137	0.2927	1.34004	0.0758	+++	0	0.104	2	0.9493	16524.8
550.4	digestive	Umbilical hernia	0.001445	0.7929	2.2098	0.2489	+++	38.4	3.248	2	0.1971	1029.62
550	digestive	Abdominal hernia	0.002966	0.4342	1.54373	0.1461	+++	34.5	3.054	2	0.2171	5140.67
573.6	digestive	Nonspecific elevation of levels of transaminase or lactic acid dehydrogenase [LDH]	0.004124	0.749	2.11488	0.2611	-++	0	0.169	2	0.9192	875.908
550.2	digestive	Diaphragmatic hernia	0.006619	0.8312	2.29607	0.3061	--+	30.1	2.86	2	0.2393	829.296
525	digestive	Other diseases of the teeth and supporting structures	0.008474	0.728	2.07093	0.2765	-++	0	0.143	2	0.9309	611.17
560.2	digestive	Impaction of intestine	0.0104	1.0584	2.88176	0.4131	+++	18.4	2.451	2	0.2936	330.942
521.1	digestive	Dental caries	0.01436	0.9876	2.68478	0.4034	-++	0	0.979	2	0.6128	295.104
521	digestive	Diseases of hard tissues of teeth	0.01872	0.9483	2.58132	0.4033	-++	0	0.861	2	0.6501	315.009
567	digestive	Peritonitis and retroperitoneal infections	0.02492	0.9784	2.6602	0.4363	-++	0	0.299	2	0.8612	366.731
575	digestive	Other biliary tract disease	0.02678	0.5879	1.8002	0.2655	+++	3.2	2.065	2	0.3561	911.857
530.3	digestive	Stricture and stenosis of esophagus	0.02723	1.8021	6.06237	0.8161	-+-	0	0	2	0.9998	143.799
530.14	digestive	Reflux esophagitis	0.0277	0.4967	1.64329	0.2256	-++	0	0.94	2	0.6249	1469.48
574.3	digestive	Cholecystitis without cholelithiasis	0.03681	0.7049	2.02364	0.3376	+++	0	0.715	2	0.6993	485.235
575.2	digestive	Obstruction of bile duct	0.05028	0.7409	2.09782	0.3785	+++	8.4	2.184	2	0.3355	310.994
539	digestive	Bariatric surgery	0.0521	0.3232	1.38154	0.1664	+++	0	0.029	2	0.9856	1483.34
562.2	digestive	Diverticulitis	0.05382	0.6163	1.85206	0.3196	++-	63.4	5.466	2	0.06502	927.505
531.4	digestive	Peptic ulcer, site unspecified	0.05683	0.5528	1.73811	0.2903	+++	0	0.298	2	0.8617	977.594
535.9	digestive	Gastritis and duodenitis, NOS	0.06713	0.3542	1.42504	0.1935	+++	0	0.166	2	0.9206	2125.43
527.2	digestive	Sialoadenitis	0.07346	1.1234	3.07529	0.6276	++-	0	0.101	2	0.9507	259.365
578.2	digestive	Blood in stool	0.07704	0.6167	1.8528	0.3488	--+	30.8	2.892	2	0.2355	895.353
573.5	digestive	Jaundice (not of newborn)	0.078	0.9424	2.56613	0.5347	+-+	0	0.652	2	0.7218	231.492
535	digestive	Gastritis and duodenitis	0.08108	0.3127	1.36711	0.1793	+++	0	1.099	2	0.5773	2607.32
573.2	digestive	Liver replaced by transplant	0.08283	0.6461	1.90808	0.3725	+++	0	0.071	2	0.9651	639.949
522	digestive	Diseases of pulp and periapical tissues	0.08637	0.8153	2.25985	0.4754	?++	0	0.621	1	0.4305	187.388
522.5	digestive	Periapical abscess	0.08637	0.8153	2.25985	0.4754	?++	0	0.621	1	0.4305	187.388
562	digestive	Diverticulosis and diverticulitis	0.09155	0.3957	1.48542	0.2345	+++	36.3	3.139	2	0.2081	2091.46
564.1	digestive	Irritable Bowel Syndrome	0.102	0.3521	1.42205	0.2153	+-+	0	0.649	2	0.7228	1310.75
536.3	digestive	Gastroparesis	0.1098	0.4644	1.59106	0.2904	-++	0	0.139	2	0.9331	930.85
578	digestive	Gastrointestinal hemorrhage	0.1154	0.2602	1.29719	0.1653	-++	19.9	2.498	2	0.2868	4059.09
557.1	digestive	Celiac disease	0.1161	0.8405	2.31753	0.5348	+?-	0	0	1	0.9838	262.885
574.1	digestive	Cholelithiasis	0.1472	0.2725	1.31324	0.188	--+	15.1	2.355	2	0.3081	1879.39
530.9	digestive	Heartburn	0.1474	0.4252	1.5299	0.2934	++-	34	3.032	2	0.2196	941.174
561	digestive	Symptoms involving digestive system	0.1569	0.384	1.46815	0.2713	-++	0	1.231	2	0.5404	1049.51
530.5	digestive	Disorders of esophageal motility	0.1626	0.8471	2.33287	0.6066	-++	0	0.033	2	0.9835	231.508
574	digestive	Cholelithiasis and cholecystitis	0.1759	0.2282	1.25634	0.1686	--+	0	1.159	2	0.5601	2416.58
564	digestive	Functional digestive disorders	0.1887	0.2451	1.27775	0.1864	+++	0	0.559	2	0.756	2162.42
575.6	digestive	Cholesterolosis of gallbladder	0.1919	0.8119	2.25218	0.6222	+?+	0	0.227	1	0.6335	131.781
565.1	digestive	Anal and rectal polyp	0.2082	1.309	3.70247	1.0401	??+	0	0	0	1	51.935
558	digestive	Noninfectious gastroenteritis	0.2087	0.2557	1.29137	0.2034	--+	14.3	2.334	2	0.3114	1725.56
578.8	digestive	Hemorrhage of rectum and anus	0.2112	0.248	1.28146	0.1984	-++	0	0.47	2	0.7905	2500.59
528.1	digestive	Stomatitis and mucositis	0.2134	0.6732	1.9605	0.541	+--	62.2	5.286	2	0.07115	338.898
535.2	digestive	Atrophic gastritis	0.2187	0.5246	1.68978	0.4264	--+	0	0.001	2	0.9997	457.049
571.5	digestive	Other chronic nonalcoholic liver disease	0.2435	0.1716	1.1872	0.1472	+++	0	0.242	2	0.886	6119.01
531	digestive	Peptic ulcer (excl. esophageal)	0.244	0.3035	1.35459	0.2605	-++	0	0.199	2	0.9053	1542.21
573.7	digestive	Abnormal results of function study of liver	0.2761	0.194	1.2141	0.1781	+-+	0	0.976	2	0.6138	2812.92
560	digestive	Intestinal obstruction without mention of hernia	0.283	0.43	1.53726	0.4006	-+-	0	1.999	2	0.3682	549.218
575.8	digestive	Other disorders of biliary tract	0.2903	0.5508	1.73464	0.5209	+++	0	0.489	2	0.783	311.048
550.5	digestive	Ventral hernia	0.2953	0.2502	1.28428	0.2391	+-+	60.9	5.121	2	0.07726	1855.67
536	digestive	Disorders of function of stomach	0.2987	0.28	1.32313	0.2694	--+	0	0.581	2	0.7479	1289.88
540.1	digestive	Appendicitis	0.3299	0.6087	1.83804	0.6248	-+-	0	0.988	2	0.6101	171.715
571.51	digestive	Cirrhosis of liver without mention of alcohol	0.3408	-0.238	0.788203	0.2499	---	0	1.993	2	0.3692	3937.21
574.12	digestive	Cholelithiasis with other cholecystitis	0.3617	0.9712	2.64111	1.0647	??+	0	0	0	1	39.9614
564.9	digestive	Personal history of diseases of digestive system	0.3795	0.3503	1.41949	0.3986	++-	0	0.649	2	0.7227	552.968
540	digestive	Appendiceal conditions	0.3879	0.5369	1.7107	0.6219	-+-	0	0.818	2	0.6644	183.677
531.2	digestive	Gastric ulcer	0.4022	0.433	1.54188	0.5168	-++	0	0.118	2	0.9426	398.3
573.3	digestive	Hepatomegaly	0.4158	-0.5863	0.556382	0.7206	---	0	0.001	2	0.9995	659.769
575.7	digestive	Other disorders of gallbladder	0.4195	0.8397	2.31567	1.0402	??+	0	0	0	1	43.9534
571	digestive	Chronic liver disease and cirrhosis	0.429	0.1142	1.12098	0.1444	-++	0	0.224	2	0.8939	6449.13
577	digestive	Diseases of pancreas	0.4465	0.2408	1.27227	0.3164	++-	0	0.868	2	0.648	1174.93
530.2	digestive	Esophageal bleeding (varices/hemorrhage)	0.4596	0.3422	1.40804	0.4628	+++	0	0.517	2	0.7721	738.104
577.2	digestive	Chronic pancreatitis	0.4741	0.535	1.70745	0.7473	-+-	0	0.001	2	0.9997	307.04
571.8	digestive	Liver abscess and sequelae of chronic liver disease	0.4781	-0.4165	0.659351	0.5871	+--	0	0.507	2	0.7762	899.454
523	digestive	Gingival and periodontal diseases	0.4882	0.7368	2.08924	1.063	-+-	0	0.001	2	0.9997	159.755
562.1	digestive	Diverticulosis	0.5002	0.2111	1.23504	0.3131	+++	0	0.231	2	0.8909	1411.53
527.7	digestive	Disturbance of salivary secretion	0.5006	0.4915	1.63477	0.7298	+-+	0	0.327	2	0.8492	299.12
571.6	digestive	Primary biliary cirrhosis	0.5016	-0.4832	0.616806	0.7191	-?-	0	0.09	1	0.7646	302.809
557	digestive	Intestinal malabsorption (non-celiac)	0.525	-0.3814	0.682905	0.6	---	0	0.185	2	0.9115	378.685
536.8	digestive	Dyspepsia and other specified disorders of function of stomach	0.5282	0.3792	1.46112	0.6013	?-+	0	0	1	0.9855	310.637
569.2	digestive	Gastrointestinal complications	0.5382	0.1455	1.15662	0.2364	+++	0	0.276	2	0.8713	954.85
528.5	digestive	Diseases of lips	0.5428	0.6304	1.87836	1.0359	--+	0	0	2	0.9999	175.711
530.13	digestive	Barrett's esophagus	0.5603	0.3477	1.41581	0.597	++-	0	0.092	2	0.955	879.018
572	digestive	Ascites (non malignant)	0.5775	0.2571	1.29317	0.4616	+--	16.7	2.4	2	0.3012	997.3
550.6	digestive	Incisional hernia	0.5858	0.2523	1.28698	0.463	+-+	0	0.008	2	0.9961	636.188
573.9	digestive	Abnormal serum enzyme levels	0.6133	0.1124	1.11896	0.2224	--+	0	1.288	2	0.5253	2211.52
528	digestive	Diseases of the oral soft tissues, excluding lesions specific for gingiva and tongue	0.6248	-0.1902	0.826794	0.3888	+--	0	1.959	2	0.3754	927.302
531.3	digestive	Duodenal ulcer	0.6541	0.4726	1.60416	1.0548	?+-	0	0	1	0.9852	139.718
579.8	digestive	Nonspecific abnormal findings in stool contents	0.665	0.2226	1.24932	0.5141	--+	0	1.303	2	0.5212	525.053
550.1	digestive	Inguinal hernia	0.6688	0.2188	1.24458	0.5114	+-+	0	0.124	2	0.9397	1778.05
526	digestive	Diseases of the jaws	0.6754	0.2186	1.24433	0.522	-++	0	0.046	2	0.9772	338.865
528.12	digestive	Oral aphthae	0.6828	0.4301	1.53741	1.0526	?-+	0	0	1	0.9904	115.811
571.81	digestive	Portal hypertension	0.6927	0.2347	1.26453	0.5939	+-+	0	0.223	2	0.8947	449.929
573	digestive	Other disorders of liver	0.6934	0.1361	1.1458	0.3453	--+	42.3	3.467	2	0.1767	1124.09
537	digestive	Other disorders of stomach and duodenum	0.7033	-0.2745	0.759952	0.7206	+--	0	1.18	2	0.5542	616.036
526.4	digestive	Temporomandibular joint disorders	0.7636	-0.3083	0.734695	1.025	---	0	0	2	0.9998	187.656
526.41	digestive	Temporomandibular joint disorder, unspecified	0.7636	-0.3083	0.734695	1.025	---	0	0	2	0.9998	187.656
555.2	digestive	Ulcerative colitis	0.7676	0.1033	1.10882	0.3496	+--	41.9	3.441	2	0.179	964.866
527	digestive	Diseases of the salivary glands	0.7705	0.1354	1.14499	0.4642	++-	20.1	2.504	2	0.2859	687.492
574.2	digestive	Calculus of bile duct	0.7967	-0.1337	0.874852	0.5192	---	0	0	2	0.9998	425.779
555.21	digestive	Ulcerative colitis (chronic)	0.8256	-0.2254	0.798197	1.0231	---	0	0.001	2	0.9997	394.122
555	digestive	Inflammatory bowel disease and other gastroenteritis and colitis	0.8351	-0.0504	0.950849	0.2421	+--	57.9	4.751	2	0.09295	2142.82
528.11	digestive	Stomatitis and mucositis (ulcerative)	0.8378	0.2157	1.24073	1.0537	?+-	0	0	1	0.9909	99.8587
578.1	digestive	Hematemesis	0.8408	0.2058	1.22851	1.0247	??+	0	0	0	1	75.8606
535.1	digestive	Acute gastritis	0.8507	-0.1934	0.824152	1.0278	??-	0	0	0	1	99.757
579	digestive	Other symptoms involving abdomen and pelvis	0.8531	0.0723	1.07498	0.3902	+-+	0	1.103	2	0.576	663.769
569	digestive	Other disorders of intestine	0.8954	0.0266	1.02696	0.202	+-+	0	0.151	2	0.9274	1711.6
578.9	digestive	Hemorrhage of gastrointestinal tract	0.8973	-0.0542	0.947243	0.4201	---	0	0.005	2	0.9976	1169.61
577.3	digestive	Cyst and pseudocyst of pancreas	0.9114	-0.0657	0.936412	0.5906	+--	0	0.054	2	0.9734	501.618
532	digestive	Dysphagia	0.9181	-0.0219	0.978338	0.2134	-+-	0	1.357	2	0.5073	2797.95
529	digestive	Diseases and other conditions of the tongue	0.9581	0.0536	1.05506	1.022	--+	0	0	2	0.9998	231.462
560.4	digestive	Other intestinal obstruction	0.9799	-14.0493	7.91528e-07	556.682	---	0	0	2	1	203.564
565	digestive	Anal and rectal conditions	0.9811	-0.0049	0.995112	0.2084	+--	0	0.947	2	0.6227	2946.43
579.2	digestive	Splenomegaly	0.9829	-13.7435	1.07467e-06	641.881	-?-	0	0	1	0.9992	143.738
575.9	digestive	Nonspecific abnormal findings on radiological and other examination of biliary tract	0.9867	-14.0778	7.69288e-07	846.32	-?-	0	0	1	1	99.8672
559	digestive	Ileostomy status	0.9868	-13.8856	9.3231e-07	841.607	-?-	0	0	1	1	87.9029
530.12	digestive	Ulcer of esophagus	0.9871	-13.5886	1.25472e-06	842.78	-?-	0	0	1	0.9994	91.8941
555.1	digestive	Regional enteritis	0.9893	-0.0042	0.995809	0.315	+--	0	0.166	2	0.9205	1330.68
530.15	digestive	Eosinophilic esophagitis	0.9895	-13.6358	1.19687e-06	1031.59	-??	0	0	0	1	51.9295
574.11	digestive	Cholelithiasis with acute cholecystitis	0.99	-14.3779	5.69846e-07	1141.76	??-	0	0	0	1	51.935
556	digestive	Ulceration of the lower GI tract	0.9904	-14.3786	5.69447e-07	1195.17	??-	0	0	0	1	43.9535
535.8	digestive	Other specified gastritis	0.9906	-14.0506	7.905e-07	1198.7	??-	0	0	0	1	63.9014
278	endocrine/metabolic	Overweight, obesity and other hyperalimentation	2.099e-10	0.4459	1.5619	0.0702	+++	0	0.485	2	0.7847	16815.5
271.3	endocrine/metabolic	Intestinal disaccharidase deficiencies and disaccharide malabsorption	3.393e-07	0.4549	1.57602	0.0892	+++	0	1.039	2	0.5947	8958.93
271	endocrine/metabolic	Disorders of carbohydrate transport and metabolism	4.24e-07	0.4511	1.57004	0.0892	+++	0	1.009	2	0.6039	8988.13
244.4	endocrine/metabolic	Hypothyroidism NOS	2.354e-06	0.4785	1.61365	0.1014	+-+	85.7	14.008	2	0.0009081	8004.15
278.1	endocrine/metabolic	Obesity	1.284e-05	0.3112	1.36506	0.0713	+++	0	1.74	2	0.419	14432.7
244	endocrine/metabolic	Hypothyroidism	9.701e-05	0.3743	1.45397	0.096	+-+	85.2	13.473	2	0.001187	9551.09
246	endocrine/metabolic	Other disorders of thyroid	0.0002609	0.568	1.76473	0.1556	+-+	65.9	5.867	2	0.0532	2630.28
261.2	endocrine/metabolic	Vitamin B-complex deficiencies	0.0004189	0.475	1.60801	0.1346	+++	0	0.047	2	0.9769	4314.1
250.23	endocrine/metabolic	Type 2 diabetes with ophthalmic manifestations	0.0004412	0.6703	1.95482	0.1907	+++	38.8	3.269	2	0.1951	2279.12
261	endocrine/metabolic	Vitamin deficiency	0.0006694	0.2411	1.27265	0.0709	+++	0	0.581	2	0.7478	18935.9
245	endocrine/metabolic	Thyroiditis	0.0008773	0.4914	1.6346	0.1477	+++	0	0.133	2	0.9356	2875.99
245.2	endocrine/metabolic	Chronic thyroiditis	0.0008822	0.5007	1.64988	0.1506	+++	0	0.716	2	0.6991	2724.35
245.21	endocrine/metabolic	Chronic lymphocytic thyroiditis	0.0008823	0.5007	1.64988	0.1506	+++	0	0.716	2	0.6991	2724.36
250.7	endocrine/metabolic	Diabetic retinopathy	0.002468	0.6186	1.85633	0.2044	+++	45.7	3.681	2	0.1587	2132.84
261.4	endocrine/metabolic	Vitamin D deficiency	0.003542	0.2115	1.23553	0.0725	+++	0	0.533	2	0.7661	17990.7
246.7	endocrine/metabolic	Abnormal results of function study of thyroid	0.004514	1.0298	2.80051	0.3626	+++	0	1.179	2	0.5546	275.304
278.11	endocrine/metabolic	Morbid obesity	0.006172	0.2601	1.29706	0.095	+++	0	0.169	2	0.919	6306.26
244.2	endocrine/metabolic	Acquired hypothyroidism	0.01017	0.4986	1.64641	0.194	+-+	33.2	2.992	2	0.224	1792.16
253.4	endocrine/metabolic	Anterior pituitary disorders	0.0117	2.7566	15.7462	1.0934	--+	0	0	2	1	457.542
252.1	endocrine/metabolic	Hyperparathyroidism	0.01903	0.4857	1.62531	0.2071	+++	0	0.432	2	0.8056	1754.39
272.11	endocrine/metabolic	Hypercholesterolemia	0.01994	0.2498	1.28377	0.1073	+++	50	4	2	0.1353	10611.7
272.1	endocrine/metabolic	Hyperlipidemia	0.02086	0.177	1.19363	0.0766	+++	44.4	3.598	2	0.1655	23062.1
241.1	endocrine/metabolic	Nontoxic uninodular goiter	0.02311	0.3126	1.36697	0.1376	+++	0	0.97	2	0.6157	3703.18
272	endocrine/metabolic	Disorders of lipoid metabolism	0.02472	0.1721	1.1878	0.0766	+++	38.8	3.268	2	0.1951	23200.5
257.1	endocrine/metabolic	Testicular hypofunction	0.0254	1.7572	5.79619	0.7861	+-+	0	0.002	2	0.9992	1500.32
257	endocrine/metabolic	Testicular dysfunction	0.02547	1.7563	5.79097	0.7861	+-+	0	0.002	2	0.9992	1500.32
250.12	endocrine/metabolic	Type 1 diabetes with renal manifestations	0.02623	0.9946	2.70364	0.4474	+++	0	1.657	2	0.4368	227.528
276.6	endocrine/metabolic	Fluid overload	0.02728	1.1907	3.28938	0.5394	+++	0	1.77	2	0.4127	191.639
251.1	endocrine/metabolic	Hypoglycemia	0.0294	0.635	1.88702	0.2915	+++	0	0.452	2	0.7979	821.03
250.4	endocrine/metabolic	Abnormal glucose	0.03026	0.2934	1.34098	0.1354	+++	0	0.396	2	0.8204	5031.37
241	endocrine/metabolic	Nontoxic nodular goiter	0.03123	0.2486	1.28223	0.1154	-++	31.7	2.93	2	0.2311	5642.93
275.51	endocrine/metabolic	Hypocalcemia	0.03198	0.7596	2.13742	0.3542	-++	0	1.16	2	0.56	465.898
253	endocrine/metabolic	Disorders of the pituitary gland and its hypothalamic control	0.03642	0.5557	1.74316	0.2656	-++	53.6	4.306	2	0.1161	1279.69
275	endocrine/metabolic	Disorders of mineral metabolism	0.04021	0.3428	1.40889	0.1671	+++	20	2.501	2	0.2864	3146.65
250.21	endocrine/metabolic	Type 2 diabetes with ketoacidosis	0.05782	1.01	2.7456	0.5324	?++	3.9	1.041	1	0.3076	131.734
279.7	endocrine/metabolic	Other immunological findings	0.05993	0.2613	1.29862	0.1389	+-+	29.8	2.848	2	0.2408	4811.05
250.1	endocrine/metabolic	Type 1 diabetes	0.06028	0.4072	1.5026	0.2167	+++	0	1.785	2	0.4096	1634.42
242	endocrine/metabolic	Thyrotoxicosis with or without goiter	0.06161	0.289	1.33509	0.1546	--+	63.2	5.435	2	0.06604	2575.33
269	endocrine/metabolic	Proteinuria	0.06437	0.2706	1.31075	0.1463	+++	0	0.286	2	0.8667	4407.73
250.42	endocrine/metabolic	Other abnormal glucose	0.06558	0.2829	1.32697	0.1537	+++	0	0.348	2	0.8404	4092.97
276.41	endocrine/metabolic	Acidosis	0.06744	0.8842	2.42105	0.4835	-+-	0	0.001	2	0.9996	564.687
253.1	endocrine/metabolic	Pituitary hyperfunction	0.06891	0.6587	1.93228	0.3621	-++	0	0.023	2	0.9887	358.818
252	endocrine/metabolic	Disorders of parathyroid gland	0.06989	0.3616	1.43562	0.1995	+++	0	0.313	2	0.8551	2005.18
274.2	endocrine/metabolic	Crystal arthropathies	0.08005	1.9301	6.8902	1.1027	+--	0	0.001	2	0.9996	247.394
274.21	endocrine/metabolic	Chondrocalcinosis	0.08027	1.9292	6.884	1.1029	+--	0	0.001	2	0.9996	227.488
276.4	endocrine/metabolic	Acid-base balance disorder	0.09338	0.808	2.24342	0.4816	-+-	0	0.001	2	0.9996	588.384
279.1	endocrine/metabolic	Immunity deficiency	0.09797	0.6612	1.93712	0.3996	+++	0	0.613	2	0.7359	429.918
241.2	endocrine/metabolic	Nontoxic multinodular goiter	0.09931	0.2993	1.34891	0.1816	+++	0	1.475	2	0.4784	2185.18
279.8	endocrine/metabolic	Other specified disorders involving the immune mechanism	0.09964	1.2635	3.53778	0.7673	+??	0	0	0	1	91.779
250.3	endocrine/metabolic	Insulin pump user	0.1138	0.2264	1.25408	0.1432	+-+	0	1.366	2	0.505	4835.53
262	endocrine/metabolic	Mineral deficiency NEC	0.119	0.3544	1.42533	0.2273	-++	41.8	3.438	2	0.1792	1302.93
270.32	endocrine/metabolic	Paraproteinemia	0.1254	0.6048	1.83089	0.3946	+++	0	0.342	2	0.8427	644.053
277.7	endocrine/metabolic	Dysmetabolic syndrome X	0.1262	0.9243	2.5201	0.6043	+--	0	0.001	2	0.9993	473.915
279	endocrine/metabolic	Disorders involving the immune mechanism	0.1467	0.4829	1.62077	0.3328	+-+	0	0.564	2	0.7541	687.009
255.21	endocrine/metabolic	Glucocorticoid deficiency	0.1675	0.4618	1.58693	0.3346	+-+	15.3	2.361	2	0.3071	643.987
255.2	endocrine/metabolic	Adrenal hypofunction	0.1902	0.4378	1.5493	0.3342	+-+	14.4	2.336	2	0.311	655.873
270	endocrine/metabolic	Disorders of protein plasma/amino-acid transport and metabolism	0.2083	0.3952	1.48468	0.3141	+-+	0	1.347	2	0.51	1073.13
250.41	endocrine/metabolic	Impaired fasting glucose	0.2226	0.311	1.36479	0.255	+++	0	0.467	2	0.7919	1178.83
244.5	endocrine/metabolic	Congenital hypothyroidism	0.2238	0.4504	1.56894	0.3703	+++	0	0.148	2	0.9288	501.617
270.11	endocrine/metabolic	Disturbances of sulphur-bearing amino-acid metabolism	0.232	1.2843	3.61214	1.0746	+-?	0	0	1	0.9904	127.752
270.3	endocrine/metabolic	Disorders of plasma protein metabolism	0.2372	0.4098	1.50652	0.3467	+++	0	0.413	2	0.8135	864.953
250.14	endocrine/metabolic	Type 1 diabetes with neurological manifestations	0.2557	0.5382	1.71292	0.4736	+++	0	0.93	2	0.6282	311.097
275.6	endocrine/metabolic	Hypercalcemia	0.2768	0.2477	1.28108	0.2278	+++	0	0.546	2	0.7612	1857.98
275.3	endocrine/metabolic	Disorders of magnesium metabolism	0.288	0.5019	1.65186	0.4724	+--	34.7	3.061	2	0.2164	442.03
277.51	endocrine/metabolic	Lipoprotein disorders	0.2919	0.4913	1.63444	0.4662	+--	0	1.835	2	0.3996	588.718
274.1	endocrine/metabolic	Gout	0.2938	0.317	1.373	0.3019	++-	63.8	5.531	2	0.06293	2485.26
255.12	endocrine/metabolic	Hyperaldosteronism	0.297	0.7904	2.20428	0.7579	++-	0	0.646	2	0.7239	163.732
270.1	endocrine/metabolic	Disturbances of amino-acid transport	0.3111	0.7524	2.12209	0.7428	+-+	0	0.093	2	0.9545	215.565
255	endocrine/metabolic	Disorders of adrenal glands	0.3202	0.2388	1.26972	0.2403	+-+	0	1.319	2	0.5172	1331.23
272.9	endocrine/metabolic	Unspecified disorder of lipoid metabolism	0.3216	0.4257	1.53066	0.4295	-+-	4.5	2.094	2	0.3509	1033.4
278.3	endocrine/metabolic	Localized adiposity	0.336	0.5839	1.79302	0.6069	+?+	0	0.813	1	0.3673	163.616
277.5	endocrine/metabolic	Other disorders of lipoid metabolism	0.3643	0.4214	1.52409	0.4645	+--	0	1.507	2	0.4707	624.314
250.13	endocrine/metabolic	Type 1 diabetes with ophthalmic manifestations	0.3666	0.6636	1.94177	0.735	-?+	0	0	1	0.984	155.695
270.38	endocrine/metabolic	Other specified disorders of plasma protein metabolism	0.3684	0.6765	1.96698	0.7521	--+	0	0	2	0.9998	195.639
242.1	endocrine/metabolic	Graves' disease	0.4092	0.1713	1.18685	0.2075	--+	47	3.776	2	0.1514	1455.8
252.2	endocrine/metabolic	Hypoparathyroidism	0.4117	0.5104	1.66596	0.6218	-+-	0	0.001	2	0.9996	279.268
250.22	endocrine/metabolic	Type 2 diabetes with renal manifestations	0.4368	0.1451	1.15616	0.1866	-++	0	0.124	2	0.9398	3678.23
259	endocrine/metabolic	Other endocrine disorders	0.4935	0.4106	1.50772	0.5996	--+	0	0.276	2	0.8709	442.137
260	endocrine/metabolic	Protein-calorie malnutrition	0.4963	-0.2327	0.792391	0.342	---	0	0.344	2	0.8418	1444.01
263	endocrine/metabolic	Other nutritional deficiency	0.51	0.283	1.32711	0.4296	++-	0	0.375	2	0.8291	418.278
275.5	endocrine/metabolic	Disorders of calcium/phosphorus metabolism	0.5169	0.2135	1.238	0.3295	+-+	0	1.244	2	0.5369	833.226
272.13	endocrine/metabolic	Mixed hyperlipidemia	0.5277	0.1209	1.12851	0.1915	++-	0	1.944	2	0.3783	4023.78
279.11	endocrine/metabolic	Deficiency of humoral immunity	0.5291	0.3777	1.45893	0.6	+-+	0	0.057	2	0.972	290.837
274	endocrine/metabolic	Gout and other crystal arthropathies	0.5439	0.1825	1.20021	0.3007	++-	59.8	4.977	2	0.08302	2644.71
276.14	endocrine/metabolic	Hypopotassemia	0.5933	0.1055	1.11127	0.1975	-+-	27	2.738	2	0.2543	2485.78
276	endocrine/metabolic	Disorders of fluid, electrolyte, and acid-base balance	0.6095	0.0699	1.0724	0.1369	++-	0	1.313	2	0.5186	6901.75
250.24	endocrine/metabolic	Type 2 diabetes with neurological manifestations	0.6138	0.0885	1.09253	0.1754	+++	0	0.234	2	0.8894	3867.2
276.1	endocrine/metabolic	Electrolyte imbalance	0.6226	0.0696	1.07208	0.1414	++-	0	1.106	2	0.5753	6530.49
278.4	endocrine/metabolic	Abnormal weight gain	0.6226	0.1034	1.10893	0.21	+-+	0	1.178	2	0.5549	1494.52
249	endocrine/metabolic	Secondary diabetes mellitus	0.6268	0.0928	1.09724	0.1909	+-+	0	1.972	2	0.373	3293.4
250.25	endocrine/metabolic	Diabetes type 2 with peripheral circulatory disorders	0.627	0.1161	1.12311	0.2388	+++	0	0.143	2	0.9309	2425.43
272.12	endocrine/metabolic	Hyperglyceridemia	0.6292	-0.1292	0.878798	0.2676	---	0	0.555	2	0.7578	2414.47
276.12	endocrine/metabolic	Hyposmolality and/or hyponatremia	0.7072	-0.2217	0.801156	0.5903	---	0	0.006	2	0.9969	801.479
276.11	endocrine/metabolic	Hyperosmolality and/or hypernatremia	0.7195	0.3753	1.45543	1.045	?+?	0	0	0	1	55.8963
276.13	endocrine/metabolic	Hyperpotassemia	0.7485	0.067	1.0693	0.209	+-+	0	0.819	2	0.6641	3693.2
274.11	endocrine/metabolic	Gouty arthropathy	0.7559	0.1601	1.17363	0.515	+--	0	1.292	2	0.5241	860.613
250.2	endocrine/metabolic	Type 2 diabetes	0.7618	-0.0266	0.973751	0.0878	---	0	0.001	2	0.9993	17496.1
277	endocrine/metabolic	Other disorders of metabolism	0.814	-0.0502	0.951039	0.2134	--+	0	0.294	2	0.8634	2392.67
255.1	endocrine/metabolic	Adrenal hyperfunction	0.8217	0.095	1.09966	0.4218	+-+	0	0.541	2	0.763	442.132
244.1	endocrine/metabolic	Secondary hypothyroidism	0.8494	0.0338	1.03438	0.1781	--+	54.1	4.357	2	0.1132	2724.95
260.6	endocrine/metabolic	Anorexia	0.8573	-0.0828	0.920535	0.4605	-+-	0	0.248	2	0.8834	788.412
255.11	endocrine/metabolic	Cushing's syndrome	0.8612	0.1046	1.11027	0.598	--+	0	0.057	2	0.9721	255.283
260.2	endocrine/metabolic	severe protein-calorie malnutrition	0.8663	-0.1722	0.841811	1.023	---	0	0	2	0.9998	263.315
250.11	endocrine/metabolic	Type 1 diabetes with ketoacidosis	0.8917	-0.1397	0.869619	1.0256	??-	0	0	0	1	39.9615
276.5	endocrine/metabolic	Hypovolemia	0.9139	-0.0642	0.937817	0.5937	+--	0	0.422	2	0.8096	541.144
277.4	endocrine/metabolic	Disorders of bilirubin excretion	0.9212	-0.1012	0.903752	1.0241	---	0	0	2	0.9998	227.525
250	endocrine/metabolic	Diabetes mellitus	0.9231	-0.0083	0.991734	0.0858	+--	0	0.352	2	0.8387	17846.8
256.4	endocrine/metabolic	Polycystic ovaries	0.955	0.0108	1.01086	0.1905	--+	42.9	3.5	2	0.1738	1100.66
256	endocrine/metabolic	Ovarian dysfunction	0.9666	0.0076	1.00763	0.1824	--+	25	2.666	2	0.2636	1222.05
253.2	endocrine/metabolic	Pituitary hypofunction	0.9668	-0.0432	0.95772	1.0392	---	0	0.001	2	0.9997	307.096
275.53	endocrine/metabolic	Disorders of phosphorus metabolism	0.975	-13.6795	1.14569e-06	436.088	---	0	0	2	1	299.153
260.1	endocrine/metabolic	Cachexia	0.9783	-13.7814	1.0347e-06	506.555	---	0	0	2	1	251.401
260.3	endocrine/metabolic	Adult failure to thrive	0.9796	-13.6357	1.19699e-06	532.425	?--	0	0	1	1	159.64
250.6	endocrine/metabolic	Polyneuropathy in diabetes	0.9841	-0.0055	0.994515	0.2776	++-	0	0.8	2	0.6703	1582.16
259.2	endocrine/metabolic	Carcinoid syndrome	0.9849	-13.2599	1.743e-06	698.624	-??	0	0	0	1	123.599
270.33	endocrine/metabolic	Amyloidosis	0.9853	-13.2103	1.83164e-06	715.942	-??	0	0	0	1	107.696
250.15	endocrine/metabolic	Diabetes type 1 with peripheral circulatory disorders	0.9869	-13.5649	1.28481e-06	826.777	-?-	0	0	1	0.9997	91.8941
240	endocrine/metabolic	Simple and unspecified goiter	0.9871	0.0098	1.00985	0.6066	+--	0	0.459	2	0.7951	207.515
242.2	endocrine/metabolic	Toxic multinodular goiter	0.9897	-13.8624	9.54193e-07	1078.87	--?	0	0	1	0.9993	87.8856
264	endocrine/metabolic	Lack of normal physiological development	0.99	-15.2117	2.47538e-07	1210.65	??-	0	0	0	1	55.9245
242.3	endocrine/metabolic	Exophthalmos	0.9908	-15.2867	2.29652e-07	1324.33	?-?	0	0	0	1	43.9361
261.41	endocrine/metabolic	Rickets or osteomalacia	0.9914	-14.7723	3.84124e-07	1371.68	?-?	0	0	0	1	51.9106
626.11	genitourinary	Absent or infrequent menstruation	3.907e-08	0.7589	2.13593	0.1381	+++	57.8	4.734	2	0.09376	1404.2
626.14	genitourinary	Irregular menstrual bleeding	3.367e-07	0.9279	2.52919	0.1819	+++	15.5	2.368	2	0.3061	702.711
599.5	genitourinary	Frequency of urination and polyuria	4.222e-07	0.701	2.01577	0.1386	-++	48.1	3.853	2	0.1456	5284.09
599.3	genitourinary	Dysuria	1.551e-06	0.5705	1.76915	0.1187	+++	0	0.09	2	0.9561	4184.89
599.4	genitourinary	Urinary incontinence	1.8e-06	0.6465	1.90885	0.1354	+++	0	0.167	2	0.9199	3888.56
614.3	genitourinary	Pelvic inflammatory disease (PID)	2.179e-06	1.2976	3.6605	0.274	?++	0	0.005	1	0.9423	187.504
618.1	genitourinary	Prolapse of vaginal walls	2.888e-06	1.399	4.05115	0.299	+++	65.5	5.793	2	0.05521	429.865
626.12	genitourinary	Excessive or frequent menstruation	6.54e-06	0.5659	1.76103	0.1255	+++	0	0.555	2	0.7575	1839.66
613.5	genitourinary	Mastodynia	9.492e-06	0.8178	2.26551	0.1847	+++	0	0.594	2	0.7431	968.858
618	genitourinary	Genital prolapse	1.47e-05	1.0553	2.87284	0.2435	+++	60.3	5.039	2	0.08051	797.141
626.8	genitourinary	Infertility, female	1.482e-05	1.1917	3.29267	0.2751	+++	0	0.07	2	0.9655	227.526
628	genitourinary	Ovarian cyst	1.803e-05	0.699	2.01174	0.163	+++	0	1.402	2	0.4961	1180.26
627	genitourinary	Menopausal and postmenopausal disorders	2.305e-05	0.5088	1.66329	0.1202	+++	79.6	9.824	2	0.007358	4159.76
613	genitourinary	Other nonmalignant breast conditions	2.872e-05	0.6642	1.94294	0.1588	+++	12.6	2.289	2	0.3183	1529.3
603.1	genitourinary	Hydrocele	7.507e-05	5.2309	186.961	1.3211	+--	0	0	2	1	223.534
599.9	genitourinary	Other abnormality of urination	9.526e-05	1.0398	2.82865	0.2665	+++	0	0.462	2	0.7939	1151.37
611	genitourinary	Abnormal findings on mammogram or breast exam	0.0001302	0.4286	1.53511	0.112	+++	0	1.983	2	0.3711	4358.73
624.9	genitourinary	stress incontinence, female	0.0002362	0.7099	2.03379	0.1931	+++	51.1	4.093	2	0.1292	1383.11
610	genitourinary	Benign mammary dysplasias	0.0002769	0.6629	1.94041	0.1823	+++	65.2	5.745	2	0.05655	1260.77
603	genitourinary	Other disorders of testis	0.0003732	4.5682	96.3705	1.2838	+--	0	0	2	1	279.282
627.3	genitourinary	Postmenopausal atrophic vaginitis	0.0007912	0.7226	2.05978	0.2153	+++	37.7	3.211	2	0.2008	1489.88
612.2	genitourinary	Hypertrophy of breast (Gynecomastia)	0.00141	0.7509	2.11891	0.2352	+++	61.5	5.189	2	0.07467	852.614
594.1	genitourinary	Calculus of kidney	0.001432	0.5223	1.6859	0.1638	-++	9.3	2.205	2	0.332	2955.79
626.2	genitourinary	Dysmenorrhea	0.001648	0.6853	1.98437	0.2177	-++	0	0.189	2	0.9097	493.055
611.1	genitourinary	Abnormal mammogram	0.001649	0.3798	1.46199	0.1207	+++	19.6	2.487	2	0.2884	3782.63
627.1	genitourinary	Postmenopausal bleeding	0.001802	0.5995	1.82121	0.1921	+++	59	4.884	2	0.087	1326.8
601.1	genitourinary	Prostatitis	0.002246	4.39	80.6404	1.4367	+--	0	0	2	1	536.447
580.14	genitourinary	Chronic glomerulonephritis, NOS	0.002597	1.2385	3.45043	0.4112	-++	0	0.098	2	0.952	513.231
585.4	genitourinary	Chronic kidney disease, Stage I or II	0.002737	0.6963	2.00632	0.2324	+++	0	1.543	2	0.4624	1718.51
586.4	genitourinary	Stricture/obstruction of ureter	0.003306	1.4193	4.13423	0.4831	+++	0	1.276	2	0.5282	1194.46
594	genitourinary	Urinary calculus	0.003973	0.4707	1.60111	0.1634	-++	9.7	2.215	2	0.3305	3195.24
601	genitourinary	Inflammatory diseases of prostate	0.004242	4.0948	60.0273	1.4319	+--	0	0	2	0.9999	904.164
610.1	genitourinary	Cystic mastopathy	0.00544	0.7547	2.12697	0.2715	+++	63.1	5.427	2	0.06631	596.664
614.53	genitourinary	Cyst or abscess of Bartholin's gland	0.008522	1.4367	4.20679	0.5461	?+-	0	0	1	0.9954	115.81
599.8	genitourinary	Other symptoms involving urinary system	0.009151	1.0371	2.82102	0.3979	+++	0	0.674	2	0.714	521.139
605	genitourinary	Erectile dysfunction [ED]	0.009947	1.7657	5.84566	0.685	+-+	0	1.939	2	0.3792	4571.62
614.31	genitourinary	Acute inflammatory pelvic disease	0.0107	1.1737	3.23394	0.4598	??+	0	0	0	1	47.9445
586	genitourinary	Other disorders of the kidney and ureters	0.01215	0.4733	1.60528	0.1887	+++	0	1.783	2	0.41	4148.77
594.8	genitourinary	Renal colic	0.01271	1.3626	3.90634	0.5468	??+	0	0	0	1	75.8602
612	genitourinary	Breast conditions, congenital or relating to hormones	0.01327	0.5361	1.70933	0.2165	+++	31.1	2.901	2	0.2344	1005.62
625	genitourinary	Pain and other symptoms associated with female genital organs	0.019	1.3725	3.9452	0.5851	+?-	79.9	4.982	1	0.02562	103.858
622	genitourinary	Polyp of female genital organs	0.02106	0.5408	1.71738	0.2344	+++	0	0.802	2	0.6695	734.714
613.8	genitourinary	Other specified disorders of breast	0.0211	1.0217	2.77791	0.443	+-+	0	0.694	2	0.7066	231.448
627.2	genitourinary	Symptomatic menopause	0.02683	0.3898	1.47669	0.176	+++	34.3	3.045	2	0.2182	1637.17
593	genitourinary	Hematuria	0.02698	0.4144	1.51346	0.1873	-++	0	1.741	2	0.4188	2938.51
595	genitourinary	Hydronephrosis	0.03084	0.7583	2.13464	0.3512	+++	0	0.747	2	0.6882	513.479
604.1	genitourinary	Redundant prepuce and phimosis/BXO	0.03198	2.3514	10.5003	1.0964	?-+	0	0	1	0.996	183.448
618.2	genitourinary	Uterine/Uterovaginal prolapse	0.03543	0.7029	2.0196	0.3342	+++	0	0.627	2	0.731	517.103
619.3	genitourinary	Noninflammatory disorders of cervix	0.04618	1.0867	2.96448	0.545	?-+	37.1	1.591	1	0.2072	83.9005
610.8	genitourinary	Other specified benign mammary dysplasias	0.04665	1.1162	3.05323	0.5611	?+-	0	0	1	0.9931	179.548
796	genitourinary	Elevated prostate specific antigen [PSA]	0.05467	2.1001	8.16699	1.093	--+	0	0	2	0.9999	1475.01
580.1	genitourinary	Glomerulonephritis	0.05969	0.76	2.13828	0.4036	-++	0	0.788	2	0.6743	714.989
610.4	genitourinary	Benign neoplasm of breast	0.06188	0.477	1.61123	0.2555	+++	0	1.139	2	0.5657	663.691
622.2	genitourinary	Mucous polyp of cervix	0.06649	0.9972	2.71068	0.5434	??+	0	0	0	1	75.8608
585.32	genitourinary	End stage renal disease	0.07069	0.3403	1.40537	0.1883	+++	29.5	2.839	2	0.2419	3081.26
599.2	genitourinary	Retention of urine	0.07099	0.714	2.04214	0.3955	++-	51.8	4.153	2	0.1253	1432.57
622.1	genitourinary	Polyp of corpus uteri	0.07739	0.4731	1.60496	0.2679	+++	0	0.706	2	0.7025	608.386
615	genitourinary	Endometriosis	0.09397	0.4855	1.62499	0.2899	+++	0	0.487	2	0.7838	370.705
600	genitourinary	Hyperplasia of prostate	0.1097	1.1612	3.19376	0.726	+++	0	0.619	2	0.7338	4850.52
585.2	genitourinary	Renal failure NOS	0.1099	0.6973	2.00832	0.4362	-+-	0	0.571	2	0.7517	516.897
585.31	genitourinary	Renal dialysis	0.1135	0.3945	1.48364	0.2493	++-	66.2	5.916	2	0.05192	1831.26
608	genitourinary	Other disorders of male genital organs	0.1171	1.6244	5.07537	1.0366	--+	0	0	2	1	461.974
597	genitourinary	Other disorders of urethra and urinary tract	0.1228	0.9477	2.57977	0.6141	?++	0	0.55	1	0.4583	131.758
604	genitourinary	Disorders of penis	0.1236	1.6634	5.27722	1.0803	--+	0	0	2	1	501.248
586.2	genitourinary	Cyst of kidney, acquired	0.1312	0.4725	1.604	0.313	+++	0	0.626	2	0.7312	1206.16
585.34	genitourinary	Chronic Kidney Disease, Stage IV	0.1397	0.318	1.37438	0.2153	++-	0	1.383	2	0.5009	2783.21
590	genitourinary	Pyelonephritis	0.1427	0.4782	1.61317	0.3263	--+	40.5	3.362	2	0.1862	509.067
592.1	genitourinary	Cystitis	0.1605	0.3638	1.43879	0.2592	-+-	31.9	2.937	2	0.2303	1036.62
585	genitourinary	Renal failure	0.1649	0.1632	1.17727	0.1175	++-	0	1.314	2	0.5184	11438.9
592.11	genitourinary	Acute cystitis	0.2077	0.3603	1.43376	0.2859	++-	28.1	2.782	2	0.2488	840.606
580	genitourinary	Nephritis; nephrosis; renal sclerosis	0.2381	0.2538	1.28891	0.2152	+++	0	0.611	2	0.7366	2127.57
587	genitourinary	Kidney replaced by transpant	0.2416	0.354	1.42476	0.3024	+-+	27.3	2.753	2	0.2525	1271.53
592	genitourinary	Cystitis and urethritis	0.2527	0.2952	1.3434	0.2581	-+-	37.3	3.188	2	0.2031	1181.22
580.31	genitourinary	Nephritis and nephropathy in diseases classified elsewhere	0.2579	0.4303	1.53772	0.3803	-++	0	0.071	2	0.9652	267.191
596	genitourinary	Other disorders of bladder	0.301	0.2787	1.32141	0.2695	-++	0	1.338	2	0.5123	1579.72
613.9	genitourinary	Breast disorder NOS	0.3036	0.6406	1.89762	0.6227	?++	0	0.026	1	0.8724	91.8818
619.1	genitourinary	Noninflammatory disorders of ovary, fallopian tube, and broad ligament	0.3163	0.3512	1.42077	0.3505	+-+	0	1.136	2	0.5666	354.816
585.33	genitourinary	Chronic Kidney Disease, Stage III	0.3841	0.14	1.15027	0.1609	+++	0	0.429	2	0.8071	6686.65
792	genitourinary	Abnormal Papanicolaou smear of cervix and cervical HPV	0.4076	0.1589	1.17222	0.1919	-++	0	0.622	2	0.7327	1117.81
613.7	genitourinary	Other signs and symptoms in breast	0.4119	0.3535	1.42404	0.4307	--+	0	1.258	2	0.5332	299.064
593.1	genitourinary	Gross hematuria	0.4331	0.3656	1.44138	0.4664	-+-	0	0.477	2	0.7878	837.495
580.32	genitourinary	Nephritis and nephropathy with pathological lesion	0.4678	0.4408	1.55395	0.6071	+-+	0	1.019	2	0.6009	406.404
585.1	genitourinary	Acute renal failure	0.4799	0.1355	1.14511	0.1917	+++	0	0.175	2	0.9161	3713.71
585.3	genitourinary	Chronic renal failure [CKD]	0.4898	0.0906	1.09483	0.1312	++-	0	0.786	2	0.6751	10059.2
611.11	genitourinary	Mammographic microcalcification	0.5782	0.5771	1.78087	1.0379	??+	0	0	0	1	43.9534
621	genitourinary	Endometrial hyperplasia	0.582	0.2891	1.33523	0.5252	?-+	0	0	1	0.9939	290.811
594.3	genitourinary	Calculus of ureter	0.5823	0.3314	1.39292	0.6026	--+	0	0.001	2	0.9997	291.14
620	genitourinary	Dysplasia of female genital organs	0.6597	-0.4532	0.635591	1.0293	?--	0	0	1	0.9963	115.813
792.1	genitourinary	Papanicolaou smear of cervix or vagina with atypical squamous cells	0.6798	0.0944	1.099	0.2287	-+-	0	1.06	2	0.5887	835.748
580.3	genitourinary	Nephritis and nephropathy without mention of glomerulonephritis	0.7082	0.1242	1.13224	0.3319	+++	0	0.79	2	0.6738	651.664
588.2	genitourinary	Secondary hyperparathyroidism (of renal origin)	0.7882	0.084	1.08763	0.3125	++-	0	0.125	2	0.9396	1645.3
596.5	genitourinary	Functional disorders of bladder	0.8391	0.061	1.0629	0.3005	-++	0	0.623	2	0.7323	1287.99
580.2	genitourinary	Nephrotic syndrome without mention of glomerulonephritis	0.8715	-0.0684	0.933887	0.4229	++-	1.3	2.025	2	0.3632	962.853
612.1	genitourinary	Galactorrhea	0.8976	0.0945	1.09911	0.7338	?-+	0	0	1	0.9902	107.837
588	genitourinary	Disorders resulting from impaired renal function	0.9434	0.0221	1.02235	0.3121	++-	0	0.127	2	0.9384	1711
619.5	genitourinary	Noninflammatory disorders of vulva and perineum	0.9485	0.0393	1.04008	0.6084	-+-	0	0.705	2	0.703	243.401
592.2	genitourinary	Urethritis and urethral syndrome	0.9831	-13.5622	1.28828e-06	641.43	-?-	0	0	1	0.9995	103.859
580.12	genitourinary	Non-proliferative glomerulonephritis	0.9861	-13.9862	8.43083e-07	804.943	-?-	0	0	1	0.9997	83.9111
594.2	genitourinary	Calculus of lower urinary tract	0.9875	-12.6974	3.05907e-06	809.761	-?-	0	0	1	0.9993	119.818
596.1	genitourinary	Bladder neck obstruction	0.9883	-12.0984	5.56842e-06	825.369	--?	0	0	1	1	87.8821
580.11	genitourinary	Proliferative glomerulonephritis	0.9905	-14.8664	3.49627e-07	1251.57	??-	0	0	0	1	55.9246
599.1	genitourinary	Urinary obstruction	0.9913	-11.6111	9.06491e-06	1070.56	-??	0	0	0	1	39.9582
623	genitourinary	Hypertrophy of female genital organs	0.9922	-16.8294	4.91003e-08	1722.14	---	0	0	2	1	191.623
601.3	genitourinary	Orchitis and epididymitis	0.994	-13.3848	1.53835e-06	1790.18	---	0	0	2	1	195.6
627.5	genitourinary	Premature menopause and other ovarian failure	0.9942	-17.8716	1.73166e-08	2452.17	?--	0	0	1	1	115.81
609	genitourinary	Male infertility and abnormal spermatozoa	0.9949	-13.5575	1.29435e-06	2115.33	---	0	0	2	1	163.744
627.22	genitourinary	Need for Hormone replacement therapy (postmenopausal)	0.9953	-17.3516	2.9127e-08	2933.48	--?	0	0	1	1	95.8653
602	genitourinary	Other disorders of prostate	0.9955	-12.2632	4.72237e-06	2198.56	-?-	0	0	1	1	119.819
601.4	genitourinary	Balanoposthitis	0.9958	-14.1663	7.04132e-07	2697.09	??-	0	0	0	1	99.7591
619.2	genitourinary	Disorders of uterus, NEC	0.996	-16.8709	4.71044e-08	3405.12	??-	0	0	0	1	47.9445
604.3	genitourinary	Peyronie's disease	0.9965	-13.0273	2.19946e-06	2951.19	?-?	0	0	0	1	47.924
599.7	genitourinary	Urethral discharge	0.9972	-15.1128	2.73272e-07	4309.89	??-	0	0	0	1	55.9245
592.13	genitourinary	Chronic interstitial cystitis	0.9974	-17.3221	2.99991e-08	5257.32	-??	0	0	0	1	39.9582
601.12	genitourinary	Chronic prostatitis	0.9976	-12.6964	3.06213e-06	4169.19	-??	0	0	0	1	67.8792
286.8	hematopoietic	Hypercoagulable state	1.913e-06	0.9971	2.71041	0.2094	+++	0	1.543	2	0.4623	888.622
286	hematopoietic	Coagulation defects	2.739e-06	0.8297	2.29263	0.1769	+++	0	1.851	2	0.3963	1696.52
286.81	hematopoietic	Primary hypercoagulable state	1.531e-05	0.9339	2.54441	0.216	+++	0	1.601	2	0.4491	880.762
285	hematopoietic	Other anemias	7.5e-05	0.3437	1.41016	0.0868	+++	0	1.875	2	0.3917	13091.7
280.1	hematopoietic	Iron deficiency anemias, unspecified or not due to blood loss	9.114e-05	0.4135	1.5121	0.1057	+++	0	1.802	2	0.4062	5485.17
284	hematopoietic	Aplastic anemia	0.000751	1.2379	3.44836	0.3673	++-	0	0.018	2	0.9908	730.436
280	hematopoietic	Iron deficiency anemias	0.001126	0.3321	1.39389	0.102	+++	4.5	2.094	2	0.351	6360.34
286.1	hematopoietic	Congenital coagulation defects	0.001225	1.6255	5.08096	0.5028	+-+	24.5	2.65	2	0.2658	227.398
288.1	hematopoietic	Decreased white blood cell count	0.002207	0.7062	2.02628	0.2307	+++	83.5	12.103	2	0.002354	1297.53
284.1	hematopoietic	Pancytopenia	0.002959	1.2304	3.4226	0.414	++-	0	0.016	2	0.992	635.816
287	hematopoietic	Purpura and other hemorrhagic conditions	0.005064	0.5258	1.69181	0.1876	+++	0	0.042	2	0.9794	2204.36
288.3	hematopoietic	Eosinophilia	0.0213	1.092	2.98023	0.4742	-?+	0	0	1	0.9836	302.624
285.21	hematopoietic	Anemia in chronic kidney disease	0.02153	0.6104	1.84117	0.2656	++-	0	1.907	2	0.3853	1400.32
275.1	hematopoietic	Disorders of iron metabolism	0.02652	1.184	3.26742	0.5337	+++	0	0.745	2	0.6889	215.492
287.3	hematopoietic	Thrombocytopenia	0.05714	0.3923	1.48038	0.2062	+++	0	0.04	2	0.9803	2043.4
289.9	hematopoietic	Abnormality of red blood cells	0.06272	0.8984	2.45567	0.4827	?++	0	0.359	1	0.5488	139.717
288	hematopoietic	Diseases of white blood cells	0.08123	0.4112	1.50863	0.2358	-++	0	1.831	2	0.4004	1411.12
282	hematopoietic	Hereditary hemolytic anemias	0.0894	0.3959	1.48572	0.2331	+++	68.6	6.376	2	0.04125	959.952
282.8	hematopoietic	Other hemoglobinopathies	0.09354	0.673	1.96011	0.4013	+++	0	0.222	2	0.8948	354.726
281.11	hematopoietic	Pernicious anemia	0.1092	0.7651	2.14921	0.4776	+-+	55.1	4.459	2	0.1076	362.556
286.2	hematopoietic	Encounter for long-term (current) use of anticoagulants	0.1138	0.3999	1.49168	0.2529	+++	0	1.202	2	0.5484	1640.62
286.7	hematopoietic	Other and unspecified coagulation defects	0.146	0.7715	2.16301	0.5306	+++	0	0.763	2	0.683	227.518
280.2	hematopoietic	Iron deficiency anemia secondary to blood loss (chronic)	0.2354	0.21	1.23368	0.1769	+++	0	0.008	2	0.9959	2074.36
285.2	hematopoietic	Anemia of chronic disease	0.3798	0.211	1.23491	0.2403	++-	0	1.876	2	0.3914	2094.83
288.11	hematopoietic	Neutropenia	0.3888	0.3187	1.37534	0.3699	++-	0	0.753	2	0.6861	643.868
281.1	hematopoietic	Megaloblastic anemia	0.4047	0.33	1.39097	0.3961	+--	56.6	4.606	2	0.09996	671.022
288.2	hematopoietic	Elevated white blood cell count	0.5211	0.186	1.20442	0.2899	-++	0	1.413	2	0.4933	1060.68
289.8	hematopoietic	Polycythemia, secondary	0.6157	0.3692	1.44658	0.7356	-++	0	0.071	2	0.9649	438.212
282.9	hematopoietic	Other hereditary hemolytic anemias	0.6275	0.525	1.69046	1.0818	?+?	0	0	0	1	51.9108
285.1	hematopoietic	Acute posthemorrhagic anemia	0.6301	0.2236	1.25057	0.4644	+--	45.3	3.655	2	0.1608	644.044
286.11	hematopoietic	Von willebrand's disease	0.6372	0.494	1.63886	1.0474	+??	0	0	0	1	55.9182
289.4	hematopoietic	Lymphadenitis	0.7239	-0.0979	0.90674	0.2771	--+	1	2.02	2	0.3642	1338.22
287.31	hematopoietic	Primary thrombocytopenia	0.7509	0.2343	1.26402	0.7378	--+	0	0	2	0.9998	231.471
281	hematopoietic	Other deficiency anemia	0.7858	0.0995	1.10462	0.3661	+--	45.3	3.657	2	0.1606	942.636
289	hematopoietic	Other diseases of blood and blood-forming organs	0.8245	0.0431	1.04404	0.1945	+-+	0	0.291	2	0.8644	2709.21
289.3	hematopoietic	Personal history of diseases of blood and blood-forming organs	0.8519	-0.0459	0.955137	0.2456	--+	0	1.856	2	0.3953	1979.88
281.9	hematopoietic	Deficiency anemias	0.859	0.1823	1.19997	1.026	--+	0	0	2	0.9998	259.319
286.9	hematopoietic	Abnormal coagulation profile	0.8778	0.0803	1.08361	0.5221	++-	0	1.346	2	0.5101	481.691
285.22	hematopoietic	Anemia in neoplastic disease	0.8892	0.1447	1.15569	1.0386	-+-	0	0.001	2	0.9997	259.385
282.5	hematopoietic	Sickle cell anemia	0.8946	0.04	1.04081	0.3017	?-+	0	0.085	1	0.7709	523.373
281.12	hematopoietic	Other vitamin B12 deficiency anemia	0.9091	0.0835	1.08709	0.7308	?++	0	0	1	0.9913	195.463
283	hematopoietic	Acquired hemolytic anemias	0.9278	-0.0664	0.935756	0.732	-+-	0	0.252	2	0.8814	251.38
283.2	hematopoietic	Non-autoimmune hemolytic anemias	0.9832	-14.189	6.88328e-07	673.962	?--	0	0	1	1	127.772
281.13	hematopoietic	Folate-deficiency anemia	0.9904	-14.632	4.41981e-07	1219.16	??-	0	0	0	1	39.9615
41	infectious diseases	Bacterial infection NOS	1.47e-10	0.8563	2.35443	0.1336	+++	0	0.926	2	0.6294	2104.72
54	infectious diseases	Herpes simplex	1.092e-09	0.7886	2.20031	0.1294	+++	11.1	2.25	2	0.3246	2957.41
112	infectious diseases	Candidiasis	8.864e-09	0.6433	1.90275	0.1119	-++	48.6	3.892	2	0.1428	3599.56
90.2	infectious diseases	Gonococcal infections	0.0006075	1.607	4.98783	0.4688	-++	0	0.059	2	0.9711	350.844
70.3	infectious diseases	Viral hepatitis C	0.001444	-0.6	0.548812	0.1884	---	0	0.114	2	0.9446	8649.92
79	infectious diseases	Viral infection	0.00446	0.4448	1.56018	0.1564	+++	11.2	2.253	2	0.3241	2270.04
70	infectious diseases	Viral hepatitis	0.005467	-0.4568	0.633307	0.1644	---	0	0.121	2	0.9412	9633.27
90.3	infectious diseases	Venereal diseases due to Chlamydia trachomatis	0.006026	1.9353	6.92612	0.7047	-?+	0	0	1	0.99	111.838
131	infectious diseases	Protozoan infection	0.01114	0.9303	2.53527	0.3665	?-+	77.1	4.372	1	0.03653	171.54
38.3	infectious diseases	Bacteremia	0.01639	1.4937	4.45354	0.6223	--+	0	0.001	2	0.9997	263.29
110.2	infectious diseases	Dermatomycoses	0.03369	0.597	1.81666	0.2811	+-+	28.2	2.784	2	0.2486	781.545
53	infectious diseases	Herpes zoster	0.08146	0.3732	1.45237	0.2142	+++	0	1.179	2	0.5546	1876.72
41.12	infectious diseases	Methicillin resistant Staphylococcus aureus	0.08543	1.0423	2.83573	0.606	-++	0	0.083	2	0.9594	267.33
110.11	infectious diseases	Dermatophytosis of nail	0.1436	0.2229	1.2497	0.1524	-++	0	0.902	2	0.637	4323.3
110.13	infectious diseases	Dermatophytosis of the body	0.1488	-0.8461	0.429085	0.586	---	0	0.03	2	0.9852	854.516
130.1	infectious diseases	Lyme disease	0.1517	1.0819	2.95028	0.7548	+??	0	0	0	1	135.514
10	infectious diseases	Tuberculosis	0.1781	1.0047	2.73109	0.7461	?-+	0	0	1	0.9853	227.276
136	infectious diseases	Other infectious and parasitic diseases	0.1936	0.4566	1.5787	0.3512	-++	0	0.529	2	0.7674	790.153
41.8	infectious diseases	H. pylori	0.1942	0.483	1.62093	0.372	--+	0	1.732	2	0.4207	603.347
134	infectious diseases	Helminthiases	0.1943	0.9741	2.64878	0.7505	??+	0	0	0	1	103.74
130	infectious diseases	Spirochetal infection	0.2014	0.9587	2.6083	0.7505	+??	0	0	0	1	147.425
41.1	infectious diseases	Staphylococcus infections	0.2939	0.6298	1.87724	0.6001	-++	0	0.121	2	0.9413	338.921
117	infectious diseases	Mycoses	0.3839	-0.6289	0.533178	0.7222	---	0	0.006	2	0.9971	354.802
132	infectious diseases	Infestation (lice, mites)	0.3892	-0.8783	0.415489	1.02	?--	0	0	1	0.9865	294.773
38	infectious diseases	Septicemia	0.415	0.3209	1.37837	0.3937	--+	0	1.723	2	0.4225	765.935
53.1	infectious diseases	Herpes zoster with nervous system complications	0.4216	0.3401	1.40509	0.4232	+-+	0	1.146	2	0.5638	529.033
78	infectious diseases	Viral warts & HPV	0.4437	0.139	1.14912	0.1815	+++	0	0.086	2	0.9578	2645.73
110	infectious diseases	Dermatophytosis / Dermatomycosis	0.494	0.0877	1.09166	0.1283	--+	0	1.401	2	0.4964	6696.3
70.9	infectious diseases	Hepatitis NOS	0.5105	0.3483	1.41666	0.5292	-++	0	0	2	0.9998	366.76
41.2	infectious diseases	Streptococcus infection	0.5442	0.4496	1.56768	0.7414	-++	0	0.093	2	0.9545	167.743
112.3	infectious diseases	Candidiasis of skin and nails	0.5463	0.2107	1.23454	0.3492	-+-	0	0.314	2	0.8546	698.197
134.1	infectious diseases	Intestinal helminthiases	0.6227	0.5127	1.66979	1.0422	??+	0	0	0	1	87.8137
41.21	infectious diseases	Rheumatic fever / chorea	0.7217	0.3704	1.44831	1.04	--+	0	0	2	0.9999	131.841
70.2	infectious diseases	Viral hepatitis B	0.7351	0.1115	1.11795	0.3295	++-	0	0.958	2	0.6193	1422.57
8	infectious diseases	Intestinal infection	0.7428	-0.0806	0.922563	0.2457	-+-	0	0.377	2	0.8281	1562.72
79.9	infectious diseases	Viremia, NOS	0.7599	0.0858	1.08959	0.2808	++-	71	6.9	2	0.03175	1069.64
110.12	infectious diseases	Althete's foot	0.8105	-0.0643	0.937724	0.2681	-+-	0	0.562	2	0.7551	2112.46
8.5	infectious diseases	Bacterial enteritis	0.8434	-0.0531	0.948285	0.269	-+-	0	0.498	2	0.7797	1314.42
70.4	infectious diseases	Chronic hepatitis	0.8482	-0.0696	0.932767	0.3633	--+	0	1.075	2	0.5841	1092.53
110.1	infectious diseases	Dermatophytosis	0.9706	0.0051	1.00511	0.1395	--+	0	0.989	2	0.6099	6204.79
117.4	infectious diseases	Aspergillosis	0.9905	-13.7884	1.02748e-06	1161.37	-??	0	0	0	1	43.9495
31	infectious diseases	Diseases due to other mycobacteria	0.9907	-13.4119	1.49722e-06	1152.61	-??	0	0	0	1	39.9583
8.6	infectious diseases	Viral Enteritis	0.9996	0.0006	1.0006	1.0316	??+	0	0	0	1	47.9439
801	injuries & poisonings	Fracture of ankle and foot	1.777e-05	1.1142	3.04713	0.2596	+++	62.3	5.299	2	0.07067	548.695
842	injuries & poisonings	Other sprains and strains	0.004153	0.9993	2.71638	0.3486	-++	0	0.805	2	0.6686	287.141
858	injuries & poisonings	Complication of internal orthopedic device	0.01331	2.0362	7.66144	0.8226	?+?	0	0	0	1	47.924
809	injuries & poisonings	Fracture of unspecified bones	0.01855	0.5707	1.76951	0.2424	-++	20.7	2.523	2	0.2833	1119.56
840	injuries & poisonings	Sprains and strains	0.03439	0.4767	1.61075	0.2253	+-+	46.5	3.737	2	0.1544	1181.33
916	injuries & poisonings	Contusion	0.03877	1.1232	3.07468	0.5435	?++	0	0.163	1	0.6861	119.795
854	injuries & poisonings	Complications of cardiac/vascular device, implant, and graft	0.04852	2.2837	9.81292	1.1576	+--	0	0.001	2	0.9996	271.238
871	injuries & poisonings	Open wounds of extremities	0.05575	0.7117	2.03745	0.372	-++	0	0.046	2	0.9773	576.654
977	injuries & poisonings	Personal history of allergy to medicinal agents	0.06087	0.3687	1.44585	0.1967	+++	0	0.533	2	0.7662	1586.72
979	injuries & poisonings	Adverse drug events and drug allergies	0.08239	0.6866	1.98695	0.3953	--+	0	1.922	2	0.3825	521.478
871.2	injuries & poisonings	Open wound of finger(s)	0.1112	1.1961	3.30719	0.7509	??+	0	0	0	1	79.8447
965.1	injuries & poisonings	Opiates and related narcotics causing adverse effects in therapeutic use	0.116	0.9682	2.6332	0.616	--+	0	0	2	0.9998	159.765
990	injuries & poisonings	Effects radiation NOS	0.1538	0.7523	2.12187	0.5274	--+	0	1.654	2	0.4374	307.103
870	injuries & poisonings	Open wounds of head; neck; and trunk	0.2223	0.5261	1.69232	0.4311	+++	0	0.614	2	0.7358	307.067
965	injuries & poisonings	Poisoning by analgesics, antipyretics, and antirheumatics	0.2453	0.7106	2.03521	0.6116	-++	0	0.409	2	0.8152	151.788
803	injuries & poisonings	Fracture of upper limb	0.2951	-0.533	0.586842	0.5091	+--	0	1.906	2	0.3857	860.599
801.1	injuries & poisonings	Fracture of foot	0.3447	0.4966	1.64313	0.5256	?++	0	0.142	1	0.7059	211.372
994	injuries & poisonings	Sepsis and SIRS	0.3648	0.3857	1.47064	0.4256	-++	0	0.335	2	0.8458	564.552
960	injuries & poisonings	Poisoning by antibiotics	0.4649	0.271	1.31128	0.3708	++-	8.2	2.178	2	0.3365	557.075
871.3	injuries & poisonings	Open wound of foot except toe(s) alone	0.4821	0.7553	2.12825	1.0746	?+?	0	0	0	1	47.9237
960.2	injuries & poisonings	Allergy/adverse effect of penicillin	0.5134	0.2799	1.323	0.4283	++-	0	0.818	2	0.6643	386.56
804	injuries & poisonings	Fracture of hand or wrist	0.537	0.321	1.37851	0.5198	--+	0	0.261	2	0.8777	314.896
851	injuries & poisonings	Complications of transplants and reattached limbs	0.5455	0.6428	1.9018	1.0634	?-+	0	0	1	0.991	91.8724
949	injuries & poisonings	Allergies, other	0.5514	0.0949	1.09955	0.1594	+-+	0	1.13	2	0.5683	3101.08
930	injuries & poisonings	Allergic reaction to food	0.5527	0.1701	1.18542	0.2866	-+-	63.9	5.543	2	0.06257	892.574
840.2	injuries & poisonings	Rotator cuff (capsule) sprain	0.5665	0.6007	1.82339	1.0478	??+	0	0	0	1	47.9444
830	injuries & poisonings	Dislocation	0.7312	-0.1593	0.85274	0.4637	-+-	0	0.311	2	0.8558	651.997
800	injuries & poisonings	Fracture of lower limb	0.7846	0.0899	1.09406	0.3289	+-+	0	0.257	2	0.8792	998.51
800.3	injuries & poisonings	Fracture of tibia and fibula	0.7879	0.2801	1.32326	1.0408	?+-	0	0	1	0.9906	127.733
994.2	injuries & poisonings	Sepsis	0.8106	0.1238	1.13179	0.5164	--+	0	0.726	2	0.6956	525.08
840.3	injuries & poisonings	Joint/ligament sprain	0.8307	0.1577	1.17081	0.7376	?-+	0	0	1	0.9912	131.749
803.1	injuries & poisonings	Fracture of humerus	0.832	-0.2166	0.805252	1.0207	-?-	0	0	1	0.99	187.539
835	injuries & poisonings	Internal derangement of knee	0.847	-0.0994	0.90538	0.515	+--	0	1.573	2	0.4553	394.532
819	injuries & poisonings	Skull and face fracture and other intercranial injury	0.891	0.1441	1.155	1.0512	-+-	0	0	2	0.9999	183.629
800.1	injuries & poisonings	Fracture of neck of femur	0.976	-13.9553	8.69541e-07	463.356	---	0	0	2	1	334.904
803.2	injuries & poisonings	Fracture of radius and ulna	0.9763	-14.3052	6.12817e-07	481.394	---	0	0	2	1	255.383
805	injuries & poisonings	Fracture of vertebral column without mention of spinal cord injury	0.9779	-13.8716	9.45455e-07	501.496	-?-	0	0	1	0.9993	247.228
872	injuries & poisonings	Traumatic amputation	0.9839	-14.1161	7.40382e-07	698.754	?--	0	0	1	1	155.622
961.1	injuries & poisonings	Poisoning/allergy of sulfonamides	0.9901	-14.6594	4.30035e-07	1186.48	-??	0	0	0	1	67.8794
800.4	injuries & poisonings	Fracture of patella	0.9907	-14.7668	3.86243e-07	1267.74	??-	0	0	0	1	47.9446
952	injuries & poisonings	Spinal cord injury without evidence of spinal bone injury	0.9915	-14.597	4.57724e-07	1364.22	?-?	0	0	0	1	39.9473
300.9	mental disorders	Posttraumatic stress disorder	3.413e-12	1.103	3.01319	0.1585	+++	73.2	7.462	2	0.02397	1432.07
296	mental disorders	Mood disorders	1.005e-06	0.3624	1.43677	0.0741	+++	64.6	5.647	2	0.05939	15706
304	mental disorders	Adjustment reaction	1.65e-06	0.7289	2.0728	0.1521	+++	26.9	2.736	2	0.2546	2142.89
300	mental disorders	Anxiety disorders	2.16e-06	0.388	1.47403	0.0819	+++	33.6	3.014	2	0.2216	11902.1
296.2	mental disorders	Depression	4.294e-06	0.3509	1.42035	0.0763	+++	52	4.17	2	0.1243	14750.7
296.22	mental disorders	Major depressive disorder	5.898e-06	0.3474	1.41538	0.0767	+++	37.1	3.18	2	0.2039	14642.4
306	mental disorders	Other mental disorder	0.0004878	0.6334	1.88401	0.1816	-++	0	1.473	2	0.4788	1696.56
300.1	mental disorders	Anxiety disorder	0.0005715	0.3028	1.35364	0.0879	+++	0	1.967	2	0.3739	10475
315.1	mental disorders	Learning disorder	0.001795	1.7904	5.99185	0.5735	??+	0	0	0	1	39.9615
306.9	mental disorders	Tension headache	0.002901	0.8724	2.39265	0.293	-++	0	1.39	2	0.4991	453.398
300.8	mental disorders	Acute reaction to stress	0.004754	1.5729	4.82061	0.5571	?-+	0	0	1	0.9904	95.8708
292.3	mental disorders	Memory loss	0.0158	0.5316	1.70165	0.2203	+++	0	1.471	2	0.4793	2355.57
292.1	mental disorders	Aphasia/speech disturbance	0.01593	1.1679	3.21523	0.4845	++-	18	2.44	2	0.2952	438.223
312	mental disorders	Conduct disorders	0.02315	1.2336	3.43357	0.5432	?++	0	0.007	1	0.9331	151.669
295.1	mental disorders	Schizophrenia	0.02595	-0.8091	0.445259	0.3633	---	0	1.078	2	0.5833	1705.29
291.4	mental disorders	Specific nonpsychotic mental disorders due to brain damage	0.02934	0.7676	2.15459	0.3523	+++	0	0.6	2	0.741	675.632
295.2	mental disorders	Paranoid disorders	0.03857	1.1005	3.00567	0.532	?++	0	0.484	1	0.4864	243.149
291	mental disorders	Other specified nonpsychotic and/or transient mental disorders	0.06605	0.6079	1.83657	0.3307	+++	0	0.104	2	0.9492	782.229
300.11	mental disorders	Generalized anxiety disorder	0.07236	0.2827	1.32671	0.1573	+++	0	0.414	2	0.8131	2754.9
292	mental disorders	Neurological disorders	0.07983	0.3096	1.36288	0.1767	+++	0	1.976	2	0.3722	4128.27
296.1	mental disorders	Bipolar	0.08314	0.3101	1.36356	0.1789	+++	0	0.98	2	0.6127	2185.16
293.1	mental disorders	Swelling, mass, or lump in head and neck [Space-occupying lesion, intracranial NOS]	0.08844	0.4332	1.54218	0.2543	+++	0	0.111	2	0.9459	1090.92
295	mental disorders	Schizophrenia and other psychotic disorders	0.09352	-0.4327	0.648755	0.258	---	0	0.034	2	0.9831	2273.65
300.3	mental disorders	Obsessive-compulsive disorders	0.1751	0.8218	2.27459	0.606	+--	0	1.498	2	0.4728	215.55
301.2	mental disorders	Antisocial/borderline personality disorder	0.1756	0.3846	1.46903	0.284	+++	0	0.856	2	0.6517	529.078
303	mental disorders	Psychogenic and somatoform disorders	0.2219	-0.7179	0.487776	0.5877	---	0	0.051	2	0.9748	509.393
292.6	mental disorders	Hallucinations	0.2484	1.2346	3.437	1.0696	?+-	0	0	1	0.9898	103.846
300.4	mental disorders	Dysthymic disorder	0.3156	0.2158	1.24085	0.215	-++	0	0.003	2	0.9983	1803.78
317	mental disorders	Alcohol-related disorders	0.3233	-0.2933	0.745798	0.297	---	0	0.822	2	0.663	2439.47
291.8	mental disorders	Alteration of consciousness	0.3553	0.9603	2.61248	1.0389	?-+	0	0	1	0.9908	87.8849
313	mental disorders	Pervasive developmental disorders	0.3911	0.3203	1.37754	0.3735	+++	0	0.104	2	0.9492	552.416
292.2	mental disorders	Mild cognitive impairment	0.3987	0.4351	1.54512	0.5155	+++	0	0.381	2	0.8266	548.89
290	mental disorders	Delirium dementia and amnestic and other cognitive disorders	0.4	-0.6186	0.538698	0.735	---	0	0.001	2	0.9993	1778.25
295.3	mental disorders	Psychosis	0.4069	0.3043	1.35568	0.3669	--+	0	1.139	2	0.5658	572.058
315	mental disorders	Develomental delays and disorders	0.4095	0.3821	1.46536	0.4633	--+	0	0.71	2	0.7013	362.482
300.13	mental disorders	Phobia	0.4224	0.8533	2.34738	1.0637	+--	0	0	2	0.9998	187.646
301	mental disorders	Personality disorders	0.4275	0.1866	1.20515	0.2352	+++	0	0.284	2	0.8678	1118.1
290.1	mental disorders	Dementias	0.4357	-0.5728	0.563944	0.735	---	0	0.001	2	0.9993	1677.96
297	mental disorders	Suicidal ideation or attempt	0.4398	0.813	2.25466	1.0524	??+	0	0	0	1	47.9444
297.1	mental disorders	Suicidal ideation	0.4411	0.8109	2.24993	1.0526	??+	0	0	0	1	47.9444
317.1	mental disorders	Alcoholism	0.5123	-0.2035	0.81587	0.3106	+--	0	0.295	2	0.8627	1972.9
315.3	mental disorders	Mental retardation	0.5615	0.4209	1.52333	0.7249	?-+	0	0	1	0.991	131.75
300.12	mental disorders	Agorophobia, social phobia, and panic disorder	0.6128	0.1064	1.11227	0.2103	+-+	0	1.226	2	0.5418	1613.41
292.4	mental disorders	Altered mental status	0.6498	0.2087	1.23208	0.4597	--+	0	0.724	2	0.6965	722.472
312.3	mental disorders	Impulse control disorder	0.6749	0.4318	1.54003	1.0296	??+	0	0	0	1	75.8612
290.11	mental disorders	Alzheimer's disease	0.7116	0.3872	1.47285	1.0473	--+	0	0	2	0.9998	374.204
317.11	mental disorders	Alcoholic liver damage	0.7235	-0.2563	0.77391	0.7245	---	0	0.036	2	0.9823	623.566
305.2	mental disorders	Eating disorder	0.7458	-0.1692	0.84434	0.5218	-+-	0	1.183	2	0.5535	271.318
303.3	mental disorders	Psychogenic disorder	0.7732	0.1714	1.18697	0.5947	--+	0	0.176	2	0.916	263.349
318	mental disorders	Tobacco use disorder	0.8424	0.0215	1.02173	0.1083	+-+	57.8	4.743	2	0.09336	9285.31
316	mental disorders	Substance addiction and disorders	0.8989	0.0229	1.02316	0.1806	--+	15.9	2.378	2	0.3045	3579.4
313.1	mental disorders	Attention deficit hyperactivity disorder	0.9267	-0.0475	0.95361	0.5156	--+	0	0.603	2	0.7398	390.296
302	mental disorders	Sexual and gender identity disorders	0.9696	-13.5871	1.2566e-06	356.93	---	0	0	2	1	553.033
302.1	mental disorders	Decreased libido	0.976	-13.378	1.54885e-06	444.575	---	0	0	2	1	354.837
303.4	mental disorders	Somatoform disorder	0.9767	-14.8178	3.67038e-07	507.641	---	0	0	2	1	259.287
290.16	mental disorders	Vascular dementia	0.981	-13.6022	1.23777e-06	572.375	?--	0	0	1	0.9994	242.999
292.11	mental disorders	Aphasia	0.9842	-13.887	9.31006e-07	701.954	---	0	0	2	1	123.859
316.1	mental disorders	Polyneuropathy due to drugs	0.9869	-0.0169	0.983242	1.0342	---	0	0	2	0.9998	207.521
745	musculoskeletal	Pain in joint	1.984e-08	0.4061	1.50095	0.0723	+++	70.6	6.801	2	0.03335	16564.9
740.1	musculoskeletal	Osteoarthritis; localized	4.616e-05	0.4248	1.52928	0.1043	+++	60.8	5.105	2	0.07788	8376.05
740.11	musculoskeletal	Osteoarthrosis, localized, primary	0.0001322	0.4064	1.5014	0.1063	+++	45.4	3.66	2	0.1604	8059.04
721.2	musculoskeletal	Spondylosis with myelopathy	0.0002959	1.0079	2.73984	0.2785	+++	0	0.806	2	0.6684	691.093
713.5	musculoskeletal	Arthropathy associated with neurological disorders	0.0009128	1.7994	6.04602	0.5426	--+	0	0	2	0.9998	163.749
740	musculoskeletal	Osteoarthrosis	0.001646	0.2889	1.33496	0.0918	+++	57.8	4.742	2	0.09339	13147.3
736	musculoskeletal	Other acquired deformities of limbs	0.003027	1.015	2.75936	0.3423	+++	0	0.493	2	0.7814	338.818
733	musculoskeletal	Other disorders of bone and cartilage	0.003906	0.3725	1.45136	0.1291	+++	53.3	4.282	2	0.1175	5941.32
727	musculoskeletal	Other disorders of synovium, tendon, and bursa	0.006364	0.4006	1.49272	0.1468	+++	29.8	2.85	2	0.2406	3140.29
726	musculoskeletal	Peripheral enthesopathies and allied syndromes	0.01893	0.2718	1.31232	0.1158	+++	55.6	4.509	2	0.105	6214.01
722.7	musculoskeletal	Intervertebral disc disorder with myelopathy	0.01914	1.1145	3.04804	0.4757	?++	0	0.74	1	0.3897	167.582
733.6	musculoskeletal	Costochondritis	0.02255	0.8279	2.28851	0.363	?++	0	0.016	1	0.9001	211.349
713	musculoskeletal	Arthropathy associated with other disorders classified elsewhere	0.02393	1.0703	2.91625	0.474	-++	0	0.962	2	0.6181	267.346
723.1	musculoskeletal	Torticollis	0.02693	0.9727	2.64508	0.4397	-++	0	0.048	2	0.9764	299.128
726.4	musculoskeletal	Calcaneal spur; Exostosis NOS	0.02846	0.884	2.42056	0.4035	?++	0	0.341	1	0.5595	239.192
733.4	musculoskeletal	Aseptic necrosis of bone	0.03956	0.6585	1.93189	0.3199	-++	0	0.064	2	0.9683	544.656
743	musculoskeletal	Osteoporosis, osteopenia and pathological fracture	0.04461	0.2709	1.31114	0.1349	+++	10.2	2.226	2	0.3285	7327.23
716.9	musculoskeletal	Arthropathy NOS	0.04608	0.8624	2.36884	0.4323	-++	0	0.519	2	0.7716	315.083
735.1	musculoskeletal	Flat foot	0.04951	0.9458	2.57487	0.4815	+-+	21.6	2.551	2	0.2793	445.476
743.11	musculoskeletal	Osteoporosis NOS	0.04972	0.2764	1.31838	0.1408	+++	15.9	2.377	2	0.3047	6865.72
726.2	musculoskeletal	Synoviopathy	0.0519	0.9453	2.57359	0.4863	-++	0	0.387	2	0.8242	223.49
740.2	musculoskeletal	Osteoarthrosis, generalized	0.05237	0.4456	1.56143	0.2297	+++	0	0.543	2	0.762	1724.39
743.1	musculoskeletal	Osteoporosis	0.05341	0.2699	1.30983	0.1397	+++	8.3	2.18	2	0.3361	6931.68
727.1	musculoskeletal	Synovitis and tenosynovitis	0.06842	0.3518	1.42162	0.193	+++	34.8	3.067	2	0.2158	1850.35
733.8	musculoskeletal	Malunion and nonunion of fracture	0.07574	1.9817	7.25507	1.1158	+?-	0	0	1	0.9888	95.8827
721	musculoskeletal	Spondylosis and allied disorders	0.07634	0.2422	1.27405	0.1366	+++	0	1.82	2	0.4025	5065.95
716	musculoskeletal	Other arthropathies	0.08162	0.6552	1.92553	0.3763	-++	0	0.319	2	0.8524	446.168
727.6	musculoskeletal	Rupture of tendon, nontraumatic	0.08583	1.0516	2.86223	0.6122	--+	0	0.001	2	0.9997	243.447
724.2	musculoskeletal	Disorders of coccyx	0.08953	0.4476	1.56455	0.2636	+++	16.1	2.382	2	0.3039	1010.26
724.1	musculoskeletal	Disorders of sacrum	0.1076	0.4117	1.50938	0.2559	+++	21.8	2.558	2	0.2783	1080.77
711.1	musculoskeletal	Pyogenic arthritis	0.1139	1.1862	3.27461	0.7503	?++	0	0.237	1	0.6262	91.8723
724.9	musculoskeletal	Other unspecified back disorders	0.1545	1.1312	3.09937	0.7944	?+-	0	0	1	0.99	91.8774
726.1	musculoskeletal	Enthesopathy	0.159	0.2201	1.2462	0.1562	+++	63.8	5.522	2	0.06323	3183.35
721.1	musculoskeletal	Spondylosis without myelopathy	0.1754	0.1958	1.21628	0.1445	+-+	42	3.45	2	0.1782	4669.61
711	musculoskeletal	Arthropathy associated with infections	0.189	0.8055	2.23782	0.6133	+++	0	0.488	2	0.7834	195.649
722	musculoskeletal	Intervertebral disc disorders	0.2183	0.2025	1.22446	0.1645	+++	0	1.076	2	0.5841	3410.24
728.7	musculoskeletal	Fasciitis	0.2234	0.2275	1.25546	0.1868	+++	7.3	2.157	2	0.3401	1962.15
726.3	musculoskeletal	Bursitis	0.227	0.4504	1.56894	0.3728	+-+	71.8	7.104	2	0.02867	683.449
727.5	musculoskeletal	Rupture of synovium	0.2504	0.5393	1.71481	0.4692	?-+	35.2	1.543	1	0.2142	255.075
737.3	musculoskeletal	Kyphoscoliosis and scoliosis	0.2534	0.3187	1.37534	0.2791	+-+	0	1.457	2	0.4827	774.273
740.12	musculoskeletal	Osteoarthrosis, localized, secondary	0.265	0.4812	1.61801	0.4317	-++	0	0.017	2	0.9914	366.542
710	musculoskeletal	Osteomyelitis, periostitis, and other infections involving bone	0.2672	0.5725	1.77269	0.516	--+	0	0.001	2	0.9994	718.823
710.1	musculoskeletal	Osteomyelitis	0.2672	0.5725	1.77269	0.516	--+	0	0.001	2	0.9994	718.823
722.1	musculoskeletal	Displacement of intervertebral disc	0.2738	0.2209	1.2472	0.2019	+++	0	0.295	2	0.863	2000.87
742.9	musculoskeletal	Other derangement of joint	0.2784	0.5601	1.75085	0.5167	+-+	0	0.593	2	0.7434	323.009
737	musculoskeletal	Curvature of spine	0.2801	0.2916	1.33857	0.2699	+-+	0	0.993	2	0.6086	853.078
723	musculoskeletal	Other disorders of cervical region	0.2819	0.4006	1.49272	0.3722	-++	0	0.618	2	0.7341	521.383
722.9	musculoskeletal	Other and unspecified disc disorder	0.2994	0.555	1.74194	0.5348	-+-	0	1.031	2	0.5971	330.975
724	musculoskeletal	Other and unspecified disorders of back	0.3379	0.2052	1.22777	0.2141	+++	0	1.633	2	0.442	1633.1
715.1	musculoskeletal	Sacroiliitis NEC	0.3484	0.2949	1.34299	0.3145	+-+	22.4	2.576	2	0.2759	821.57
720	musculoskeletal	Spinal stenosis	0.3801	0.2456	1.27839	0.2798	+--	62	5.264	2	0.07194	1590.59
741.2	musculoskeletal	Stiffness of joint	0.3864	0.1501	1.16195	0.1733	++-	0	1.405	2	0.4954	2721.93
741	musculoskeletal	Symptoms and disorders of the joints	0.3904	0.1263	1.13462	0.1471	+++	0	0.371	2	0.8306	3888.09
735.2	musculoskeletal	Acquired toe deformities	0.3982	-0.2901	0.748189	0.3433	---	0	0.49	2	0.7829	1117.91
735.21	musculoskeletal	Hammer toe (acquired)	0.403	-0.3253	0.722311	0.3891	---	0	0.127	2	0.9386	933.778
720.1	musculoskeletal	Spinal stenosis of lumbar region	0.4131	0.6034	1.82832	0.7373	?++	0	0.041	1	0.8396	127.77
710.19	musculoskeletal	Unspecified osteomyelitis	0.4208	0.4783	1.61333	0.5942	--+	0	0.001	2	0.9994	568.888
735.3	musculoskeletal	Hallux valgus (Bunion)	0.4311	-0.4644	0.628512	0.5899	---	0	0.253	2	0.881	457.892
735.23	musculoskeletal	Hallux rigidus	0.4351	0.8269	2.28622	1.0594	+--	0	0	2	0.9999	135.827
727.4	musculoskeletal	Ganglion and cyst of synovium, tendon, and bursa	0.4378	0.3328	1.39487	0.4289	--+	0	1.492	2	0.4743	354.663
710.12	musculoskeletal	Chronic osteomyelitis	0.4644	0.761	2.14042	1.0402	?-+	0	0	1	0.9865	123.783
742	musculoskeletal	Derangement of joint, non-traumatic	0.5232	0.3286	1.38902	0.5148	+-+	0	0.35	2	0.8396	418.382
743.13	musculoskeletal	Other specified osteoporosis	0.5502	0.2769	1.31903	0.4635	+--	0	1.134	2	0.5671	406.368
735	musculoskeletal	Acquired foot deformities	0.5602	-0.1421	0.867534	0.2438	+--	42.3	3.465	2	0.1768	2002
724.8	musculoskeletal	Other symptoms referable to back	0.5768	0.2059	1.22863	0.369	--+	0	0.401	2	0.8184	501.202
741.4	musculoskeletal	Joint effusions	0.627	0.1781	1.19494	0.3665	--+	0	1.458	2	0.4823	765.547
722.8	musculoskeletal	Postlaminectomy syndrome	0.6405	0.217	1.24234	0.4647	++-	0	0.322	2	0.8511	454.02
710.11	musculoskeletal	Acute osteomyelitis	0.6931	0.4048	1.499	1.0258	?-+	0	0	1	0.9859	175.569
714	musculoskeletal	Rheumatoid arthritis and other inflammatory polyarthropathies	0.6992	-0.0743	0.928393	0.1922	-+-	50.9	4.075	2	0.1303	2592.84
729	musculoskeletal	Other disorders of soft tissues	0.7608	0.0626	1.0646	0.2057	-++	0	0.586	2	0.746	2635.16
714.1	musculoskeletal	Rheumatoid arthritis	0.7777	0.0576	1.05929	0.2039	++-	69.8	6.632	2	0.03629	2140.59
738	musculoskeletal	Other acquired musculoskeletal deformity	0.7976	-0.0998	0.905018	0.3894	+--	0	1.312	2	0.5191	794.078
736.2	musculoskeletal	Acquired deformities of finger	0.8134	0.2457	1.27852	1.041	??+	0	0	0	1	47.9446
722.6	musculoskeletal	Degeneration of intervertebral disc	0.8184	0.0839	1.08752	0.3653	+--	0	1.321	2	0.5167	943.656
741.3	musculoskeletal	Difficulty in walking	0.8269	-0.1307	0.877481	0.5974	?+-	0	0.339	1	0.5604	278.837
743.9	musculoskeletal	Osteopenia or other disorder of bone and cartilage	0.8446	0.0902	1.09439	0.46	+-+	0	0.405	2	0.8165	521.444
715	musculoskeletal	Other inflammatory spondylopathies	0.8734	-0.0497	0.951515	0.3118	+-+	10.7	2.239	2	0.3264	1174.95
740.9	musculoskeletal	Osteoarthrosis NOS	0.8857	0.0179	1.01806	0.1243	++-	0	0.448	2	0.7993	8608.56
739	musculoskeletal	Contracture of joint	0.9313	-0.0632	0.938756	0.7339	?-+	0	0.065	1	0.7993	195.415
738.4	musculoskeletal	Acquired spondylolisthesis	0.9577	0.0246	1.02491	0.4627	++-	0	0.808	2	0.6678	517.364
717	musculoskeletal	Polymyalgia Rheumatica	0.9735	-13.5186	1.34569e-06	407.723	---	0	0	2	1	319.029
715.2	musculoskeletal	Ankylosing spondylitis	0.9852	-13.3443	1.60193e-06	720.228	-??	0	0	0	1	95.7595
740.3	musculoskeletal	Osteoarthrosis involving more than one site, but not specified as generalized	0.9864	-14.0429	7.9661e-07	826.34	-?-	0	0	1	0.9991	107.847
742.8	musculoskeletal	Articular cartilage disorder	0.9904	-13.7336	1.08536e-06	1144.23	-??	0	0	0	1	43.9495
721.8	musculoskeletal	Other allied disorders of spine	0.9906	-14.5066	5.0103e-07	1237.07	??-	0	0	0	1	43.9534
733.9	musculoskeletal	Chondromalacia	0.9907	-15.5103	1.83638e-07	1332.86	?-?	0	0	0	1	39.9472
728	musculoskeletal	Disorders of muscle, ligament, and fascia	0.9912	-13.5757	1.27101e-06	1237.39	??-	0	0	0	1	39.9615
728.71	musculoskeletal	Contracture of palmar fascia [Dupuytren's disease]	0.9915	-12.8732	2.5659e-06	1210.61	??-	0	0	0	1	39.9615
340	neurological	Migraine	8.923e-09	0.573	1.77358	0.0997	+++	0	0.604	2	0.7394	4470.14
339	neurological	Other headache syndromes	4.052e-07	0.4444	1.55955	0.0877	+++	55.6	4.501	2	0.1054	7733.3
338	neurological	Pain	6.628e-07	0.4267	1.53219	0.0858	+++	65.6	5.82	2	0.05447	10596.8
338.2	neurological	Chronic pain	3.567e-05	0.3741	1.45368	0.0905	+++	50.3	4.027	2	0.1335	9487.65
350.2	neurological	Abnormality of gait	0.000938	0.3938	1.4826	0.119	+++	0	0.87	2	0.6473	7048.12
352.2	neurological	Facial nerve disorders [CN7]	0.001001	1.1861	3.27429	0.3605	+-+	0	0.187	2	0.9106	505.646
350	neurological	Abnormal movement	0.001081	0.3588	1.43161	0.1098	+++	0	0.291	2	0.8645	8530.36
348.9	neurological	Other conditions of brain, NOS	0.002374	1.53	4.61818	0.5035	++-	0	0.302	2	0.8599	203.568
340.1	neurological	Migrain with aura	0.003402	0.6239	1.86619	0.213	+++	0	0.234	2	0.8896	742.766
338.1	neurological	Acute pain	0.003447	0.4894	1.63134	0.1673	+++	65.7	5.824	2	0.05437	2596.68
351	neurological	Other peripheral nerve disorders	0.005467	0.4122	1.51014	0.1484	+++	82.3	11.293	2	0.00353	3319.43
352	neurological	Disorders of other cranial nerves	0.007039	0.8697	2.38619	0.3227	+-+	0	0.06	2	0.9705	786.269
356	neurological	Hereditary and idiopathic peripheral neuropathy	0.03414	0.6258	1.86974	0.2954	++-	36.4	3.145	2	0.2076	1123.84
343	neurological	Infantile cerebral palsy	0.0634	1.1101	3.03466	0.598	??+	0	0	0	1	55.9247
358	neurological	Myoneural disorders	0.06664	1.1675	3.21395	0.6365	-++	0	0.671	2	0.715	191.662
350.3	neurological	Lack of coordination	0.07408	0.7755	2.17168	0.4342	-++	0	0.151	2	0.9271	442.158
353.1	neurological	Nerve plexus lesions	0.08726	1.0429	2.83743	0.6099	?++	0	0.457	1	0.4989	103.849
334	neurological	Degenerative disease of the spinal cord	0.1126	0.5596	1.74997	0.3527	++-	0	1.529	2	0.4655	643.785
345.3	neurological	Convulsions	0.1154	0.3209	1.37837	0.2038	+++	0	0.152	2	0.9267	1735.07
348	neurological	Other conditions of brain	0.1296	0.5064	1.65931	0.3342	++-	63.2	5.436	2	0.06602	659.832
345	neurological	Epilepsy, recurrent seizures, convulsions	0.1482	0.2488	1.28249	0.1721	-++	0	0.41	2	0.8147	2659.3
355.1	neurological	Chronic pain syndrome	0.1675	0.3533	1.42376	0.2559	++-	73.8	7.628	2	0.02205	1074.91
350.1	neurological	Abnormal involuntary movements	0.1788	0.2724	1.31311	0.2027	+++	0	0.559	2	0.756	2225.32
348.8	neurological	Encephalopathy, not elsewhere classified	0.1943	0.6816	1.97704	0.5252	++-	38.3	3.24	2	0.1979	426.286
327.5	neurological	Parasomnia	0.22	1.3081	3.69914	1.0665	-?+	0	0	1	0.9897	83.9109
353	neurological	Nerve root and plexus disorders	0.2986	0.6248	1.86787	0.6011	-++	0	0.32	2	0.8519	219.507
320	neurological	Meningitis	0.3046	0.6299	1.87742	0.6135	?-+	0	0.79	1	0.3742	127.733
358.1	neurological	Myasthenia gravis	0.309	0.7715	2.16301	0.7583	-++	0	0.169	2	0.9191	179.705
333.1	neurological	Essential tremor	0.3301	0.4515	1.57067	0.4636	++-	0	1.073	2	0.5848	647.831
344	neurological	Other paralytic syndromes	0.43	0.3108	1.36452	0.3938	-++	0	0.303	2	0.8592	686.629
333	neurological	Extrapyramidal disease and abnormal movement disorders	0.4905	-0.2895	0.748638	0.4199	-+-	10.2	2.227	2	0.3284	1447.71
331.1	neurological	Hydrocephalus	0.5286	0.6544	1.92399	1.0384	??+	0	0	0	1	55.9246
327.1	neurological	Hypersomnia	0.5603	0.4287	1.53526	0.7361	+-+	0	0.149	2	0.9282	211.574
345.1	neurological	Epilepsy	0.5891	0.214	1.23862	0.3962	-++	0	0.001	2	0.9994	457.89
359.2	neurological	Myopathy	0.5894	0.2528	1.28763	0.4684	+--	29.9	2.851	2	0.2404	465.933
331	neurological	Other cerebral degenerations	0.5923	0.5556	1.74299	1.0374	-?+	0	0	1	0.99	135.768
357	neurological	Inflammatory and toxic neuropathy	0.5933	0.1074	1.11338	0.2012	++-	0	1.947	2	0.3777	3158.13
335	neurological	Multiple sclerosis	0.6403	0.139	1.14912	0.2975	-+-	71	6.895	2	0.03183	1161.6
345.12	neurological	Partial epilepsy	0.6423	0.2426	1.27456	0.5223	-++	0	0.029	2	0.9856	263.302
342	neurological	Hemiplegia	0.6616	0.2271	1.25496	0.5188	+-+	23.5	2.615	2	0.2704	433.655
349	neurological	Other and unspecified disorders of the nervous system	0.6661	0.3176	1.37383	0.7359	-++	0	0.048	2	0.9763	167.73
359	neurological	Muscular dystrophies and other myopathies	0.6789	0.1932	1.21313	0.4669	+--	23.6	2.619	2	0.2699	505.583
345.11	neurological	Generalized convulsive epilepsy	0.7603	0.2275	1.25546	0.7457	?+-	0	0	1	0.9907	119.763
332	neurological	Parkinson's disease	0.7812	0.2824	1.32631	1.0168	--+	0	0.001	2	0.9994	972.711
355	neurological	Complex regional/central pain syndrome	0.9108	-0.0586	0.943084	0.5235	---	0	0.012	2	0.9939	318.884
348.2	neurological	Cerebral edema and compression of brain	0.9409	-0.0389	0.961847	0.5243	?--	0	0.005	1	0.946	163.623
327.71	neurological	Restless legs syndrome	0.9609	-0.0228	0.977458	0.4638	++-	0	0.718	2	0.6984	596.526
333.4	neurological	Torsion dystonia	0.9672	-14.0858	7.63159e-07	342.708	---	0	0	2	1	606.795
337	neurological	Disorders of the autonomic nervous system	0.975	-14.0091	8.23996e-07	446.28	---	0	0	2	1	362.785
324	neurological	Other CNS infection and poliomyelitis	0.9814	-13.8795	9.38015e-07	596.807	---	0	0	2	1	147.787
352.1	neurological	Trigeminal nerve disorders [CN5]	0.983	-0.0221	0.978142	1.0371	---	0	0.001	2	0.9997	247.437
350.6	neurological	Disturbances of sensation of smell and taste	0.9832	-14.2806	6.28079e-07	676.907	?--	0	0	1	1	111.822
323	neurological	Encephalitis	0.9864	-14.6454	4.36097e-07	858.026	-?-	0	0	1	1	107.854
333.2	neurological	Myoclonus	0.99	-13.9543	8.70411e-07	1116.24	-??	0	0	0	1	47.9399
323.8	neurological	Encephalitis, non-infectious	0.9902	-14.3465	5.88023e-07	1171.22	-??	0	0	0	1	43.9495
333.8	neurological	Other degenerative diseases of the basal ganglia	0.9902	-13.2278	1.79986e-06	1080.62	-??	0	0	0	1	55.9181
475	respiratory	Chronic sinusitis	9.73e-07	0.5722	1.77216	0.1168	+++	42.5	3.477	2	0.1758	4994.04
475.9	respiratory	Postnasal drip	1.865e-06	0.8268	2.28599	0.1734	+++	54.7	4.417	2	0.1099	1938.54
465	respiratory	Acute upper respiratory infections of multiple or unspecified sites	2.335e-06	0.3993	1.49078	0.0846	+++	54.2	4.369	2	0.1125	9587.3
512	respiratory	Other symptoms of respiratory system	1.021e-05	0.3398	1.40467	0.077	+++	0	1.509	2	0.4702	18008.6
495	respiratory	Asthma	1.167e-05	0.3314	1.39292	0.0756	+++	0	0.648	2	0.7232	12371.9
465.2	respiratory	Acute pharyngitis	0.000161	0.4534	1.57365	0.1202	+++	0	1.844	2	0.3976	3047.39
476	respiratory	Allergic rhinitis	0.0003828	0.3041	1.3554	0.0856	+++	0	0.088	2	0.9567	10242
512.8	respiratory	Cough	0.0005527	0.3159	1.37149	0.0915	+++	0	1.648	2	0.4387	10817.2
512.1	respiratory	Wheezing	0.00867	0.6189	1.85688	0.2358	+++	0	0.766	2	0.6818	1138.39
512.7	respiratory	Shortness of breath	0.0115	0.2465	1.27954	0.0975	-++	51.4	4.111	2	0.128	11979.1
474.2	respiratory	Chronic tonsillitis and adenoiditis	0.01367	0.7707	2.16128	0.3125	-++	0	0.825	2	0.662	279.143
495.2	respiratory	Asthma with exacerbation	0.0194	0.3043	1.35568	0.1301	-++	0	1.438	2	0.4871	3475.89
465.4	respiratory	Acute laryngitis and tracheitis	0.024	1.2482	3.48407	0.553	?++	0	0.007	1	0.9332	83.9001
472	respiratory	Chronic pharyngitis and nasopharyngitis	0.02813	0.3369	1.4006	0.1535	+-+	2.7	2.055	2	0.3579	3533.77
513.3	respiratory	Hypoventilation	0.03827	0.9129	2.49154	0.4406	?++	0	0.864	1	0.3526	266.986
513	respiratory	Respiratory abnormalities	0.04964	0.7872	2.19724	0.401	-++	0	0.244	2	0.8852	437.925
474	respiratory	Acute and chronic tonsillitis	0.05484	0.5712	1.77039	0.2975	-++	0	0.989	2	0.61	358.51
504.1	respiratory	Idiopathic fibrosing alveolitis	0.06316	2.0288	7.60495	1.0919	+?-	0	0	1	0.9892	191.458
480	respiratory	Pneumonia	0.1107	-0.3875	0.678752	0.2429	---	0	1.657	2	0.4366	3226.21
478	respiratory	Throat pain	0.1285	0.6638	1.94216	0.4367	?++	0	0.121	1	0.7284	227.22
506	respiratory	Empyema and pneumothorax	0.1364	1.6411	5.16084	1.1018	+--	0	0.001	2	0.9997	207.595
464	respiratory	Acute sinusitis	0.1461	0.3208	1.37823	0.2207	+++	21.3	2.54	2	0.2809	1268.22
498	respiratory	Acute bronchospasm	0.1472	1.0855	2.96092	0.7488	-?+	0	0	1	0.9896	127.794
512.2	respiratory	Painful respiration	0.1529	0.433	1.54188	0.303	+++	0	0.087	2	0.9573	706.667
514	respiratory	Abnormal findings examination of lungs	0.1582	0.2952	1.3434	0.2092	+++	0	0.699	2	0.705	2738.88
470	respiratory	Septal Deviations/Turbinate Hypertrophy	0.1682	0.3411	1.40649	0.2476	+++	0	0.668	2	0.7161	1319.32
500	respiratory	Lung disease due to external agents	0.2043	0.5939	1.81104	0.4679	+++	0	0.167	2	0.9198	390.489
479	respiratory	Other upper respiratory disease	0.2059	0.2085	1.23183	0.1648	+++	0	0.205	2	0.9028	3143.1
471	respiratory	Nasal polyps	0.2172	0.646	1.90789	0.5235	--+	0	1.564	2	0.4574	299.171
509	respiratory	Respiratory failure, insufficiency, arrest	0.2373	-0.8472	0.428613	0.7169	---	0	0.011	2	0.9947	524.813
496	respiratory	Chronic airway obstruction	0.248	-0.2235	0.799715	0.1935	---	0	1.339	2	0.512	5631.21
508	respiratory	Pulmonary collapse; interstitial and compensatory emphysema	0.2744	1.1764	3.24268	1.0764	-+-	0	0	2	0.9998	139.807
510	respiratory	Other diseases of lung	0.2872	-0.5413	0.581991	0.5086	+--	0	0.634	2	0.7283	872.764
481	respiratory	Influenza	0.2885	0.6629	1.94041	0.6246	+--	45	3.636	2	0.1624	322.852
497	respiratory	Bronchitis	0.3109	0.216	1.2411	0.2131	+-+	39.6	3.311	2	0.191	2222.53
513.8	respiratory	Disorders of diaphragm	0.327	1.0182	2.76821	1.0388	--+	0	0	2	0.9999	127.844
480.11	respiratory	Pneumococcal pneumonia	0.3648	0.6718	1.95776	0.7413	--+	0	0	2	0.9998	255.382
496.1	respiratory	Emphysema	0.3873	-0.3617	0.696491	0.4184	---	0	0.277	2	0.8706	1696.05
504	respiratory	Other alveolar and parietoalveolar pneumonopathy	0.4191	-0.4128	0.661795	0.5109	+--	36.8	3.164	2	0.2055	1178.99
483	respiratory	Acute bronchitis and bronchiolitis	0.422	0.243	1.27507	0.3026	+--	73.5	7.544	2	0.023	1053.13
509.1	respiratory	Respiratory failure	0.4506	-0.5428	0.581119	0.7195	?--	0	0.004	1	0.9491	354.215
514.2	respiratory	Solitary pulmonary nodule	0.4554	0.1533	1.16567	0.2053	++-	0	0.743	2	0.6897	3348.73
473.3	respiratory	Paralysis/spasm of vocal cords or larynx	0.4657	0.4409	1.55411	0.6045	++-	0	0.149	2	0.928	291.142
514.1	respiratory	Abnormal results of function study of pulmonary system	0.4705	0.4316	1.53972	0.5981	-++	0	0.095	2	0.9536	295.15
473	respiratory	Diseases of the larynx and vocal cords	0.4817	0.1479	1.1594	0.2102	++-	0	1.357	2	0.5075	2239.07
474.1	respiratory	Acute tonsillitis	0.4932	0.517	1.67699	0.7546	??+	0	0	0	1	51.9348
502	respiratory	Postinflammatory pulmonary fibrosis	0.4936	0.7093	2.03257	1.0362	+--	0	0.001	2	0.9996	477.771
512.9	respiratory	Other dyspnea	0.5664	0.069	1.07144	0.1203	--+	0	1.797	2	0.4071	8417.9
473.4	respiratory	Voice disturbance	0.5891	0.1297	1.13849	0.2402	++-	0	1.033	2	0.5965	1723.33
496.21	respiratory	Obstructive chronic bronchitis	0.5972	0.1656	1.1801	0.3134	++-	0	0.518	2	0.772	1356.84
496.3	respiratory	Bronchiectasis	0.6382	0.2421	1.27392	0.5149	--+	0	0.373	2	0.83	726.874
505	respiratory	Other pulmonary inflamation or edema	0.6473	0.4909	1.63379	1.073	?+-	0	0	1	0.9846	123.781
496.2	respiratory	Chronic bronchitis	0.6588	-0.1319	0.876429	0.2988	-+-	0	1.071	2	0.5853	2003.54
519	respiratory	Other diseases of respiratory system, not elsewhere classified	0.707	-0.1925	0.824894	0.512	+--	0	0.534	2	0.7656	541.26
507	respiratory	Pleurisy; pleural effusion	0.8385	0.1049	1.1106	0.5145	-+-	0	0.124	2	0.9401	786.204
519.8	respiratory	Other diseases of respiratory system, NEC	0.9575	0.0389	1.03967	0.7314	-+-	0	0.013	2	0.9937	215.572
480.1	respiratory	Bacterial pneumonia	0.9627	-0.024	0.976286	0.5136	--+	0	0.977	2	0.6135	778.244
516	respiratory	Abnormal sputum	0.9696	-13.8748	9.42434e-07	364.595	---	0	0	2	1	434.154
516.1	respiratory	Hemoptysis	0.9697	-13.8366	9.79131e-07	364.597	---	0	0	2	1	418.259
519.9	respiratory	Symptoms involving respiratory system and other chest symptoms	0.9746	-13.9461	8.77578e-07	438.054	---	0	0	2	1	295.192
473.1	respiratory	Chronic laryngitis	0.9832	-13.4308	1.46919e-06	636.444	-?-	0	0	1	1	123.788
480.3	respiratory	Pneumonia due to fungus (mycoses)	0.9871	-13.7734	1.04301e-06	849.051	-?-	0	0	1	0.9997	87.9029
477	respiratory	Epistaxis or throat hemorrhage	0.9892	-0.0049	0.995112	0.3639	+--	0	0.3	2	0.8607	997.514
509.8	respiratory	Dependence on respirator [Ventilator] or supplemental oxygen	0.9909	-13.9958	8.35028e-07	1228.81	??-	0	0	0	1	43.9534
513.31	respiratory	Apnea	0.9909	-14.5008	5.03944e-07	1274.34	??-	0	0	0	1	43.9534
368.3	sense organs	Anisometropia	4.84e-05	1.7144	5.55334	0.4219	+?+	0	0.01	1	0.9209	163.661
386.1	sense organs	Meniere's disease	0.0002353	1.9733	7.19438	0.5365	+?-	82	5.568	1	0.01829	175.609
379.2	sense organs	Disorders of vitreous body	0.0003679	0.6711	1.95639	0.1884	+++	0	0.362	2	0.8344	2176.78
386.9	sense organs	Dizziness and giddiness (Light-headedness and vertigo)	0.0004669	0.3894	1.47609	0.1113	+++	26.6	2.725	2	0.256	6892.99
379	sense organs	Other disorders of eye	0.000885	0.5971	1.81684	0.1796	+++	0	0.341	2	0.8431	2515.99
363	sense organs	Chorioretinal inflammations, scars, and other disorders of choroid	0.001229	1.313	3.71731	0.4062	+++	1.3	2.026	2	0.3631	322.934
368	sense organs	Visual disturbances	0.001494	0.5077	1.66147	0.1599	+-+	54.4	4.387	2	0.1115	3164.24
372	sense organs	Disorders of conjunctiva	0.002036	0.877	2.40368	0.2843	+++	0	1.702	2	0.427	808.31
368.1	sense organs	Amblyopia	0.003454	1.2246	3.4028	0.4188	+++	20.9	2.527	2	0.2826	203.585
386	sense organs	Vertiginous syndromes and other disorders of vestibular system	0.004721	0.6717	1.95756	0.2377	+-+	71.2	6.956	2	0.03087	1337.78
386.2	sense organs	Peripheral or central vertigo	0.0055	0.7144	2.04296	0.2573	+++	51.1	4.09	2	0.1294	1044.74
381.2	sense organs	Eustachian tube disorders	0.008258	1.0869	2.96507	0.4115	+-+	0	0.24	2	0.8871	287.2
374.1	sense organs	Ectropion or entropion	0.008464	1.6212	5.05916	0.6157	+-+	0	0.006	2	0.997	223.54
362.23	sense organs	Cystoid macular degeneration of retina	0.00848	1.2435	3.46773	0.4724	+-+	0	0.152	2	0.9267	358.731
367.8	sense organs	Hypermetropia	0.009752	1.4918	4.44509	0.5772	++-	0	0.75	2	0.6871	227.512
360.2	sense organs	Progressive myopia	0.01236	1.4215	4.14333	0.5682	+-+	9.8	2.217	2	0.33	251.381
371.21	sense organs	Allergic conjunctivitis	0.01559	0.7826	2.18715	0.3236	+++	0	0.921	2	0.631	362.755
368.4	sense organs	Visual field defects	0.01585	0.9934	2.7004	0.4118	++-	0	1.896	2	0.3876	323.003
363.3	sense organs	Chorioretinal scars	0.01624	1.1683	3.21652	0.4861	+++	9.1	2.201	2	0.3326	255.337
374	sense organs	Other disorders of eyelids	0.01664	0.654	1.92322	0.2731	+-+	76.6	8.559	2	0.01385	1330.41
367	sense organs	Disorders of refraction and accommodation; blindness and low vision	0.01747	0.3867	1.47211	0.1627	+++	23.5	2.616	2	0.2704	2895.56
371.2	sense organs	Conjunctivitis, noninfectious	0.0218	0.7399	2.09573	0.3226	+++	0	1.081	2	0.5825	386.576
382	sense organs	Otalgia	0.02245	0.6662	1.94683	0.2918	+-+	33.4	3.003	2	0.2228	713.541
381	sense organs	Otitis media and Eustachian tube disorders	0.02525	0.5585	1.74805	0.2496	+-+	42.2	3.462	2	0.1771	978.155
371	sense organs	Inflammation of the eye	0.02979	0.3882	1.47432	0.1787	+++	43.4	3.533	2	0.1709	2471.37
366	sense organs	Cataract	0.03095	0.2945	1.34245	0.1365	+++	13.9	2.323	2	0.3131	7561.98
389.4	sense organs	Tinnitus	0.04144	0.5939	1.81104	0.2912	+++	0	0.36	2	0.8354	926.16
375.1	sense organs	Dry eyes	0.04179	0.2866	1.33189	0.1408	+++	0	1.046	2	0.5927	4634.55
369.5	sense organs	Conjunctivitis, infectious	0.04603	0.3546	1.42561	0.1778	+++	0	0.011	2	0.9943	1969.06
389	sense organs	Hearing loss	0.05007	0.3122	1.36643	0.1593	+-+	26.5	2.723	2	0.2563	4515.16
362.29	sense organs	Macular degeneration (senile) of retina NOS	0.05419	0.7593	2.13678	0.3944	+-+	27	2.741	2	0.2539	766.571
364.5	sense organs	Corneal dystrophy	0.0691	1.1217	3.07007	0.6171	+-+	0	0.967	2	0.6167	283.263
369	sense organs	Infection of the eye	0.06954	0.3139	1.36875	0.173	+++	0	0.004	2	0.9981	2174.85
362	sense organs	Other retinal disorders	0.07191	0.3079	1.36056	0.1711	+-+	14.1	2.328	2	0.3123	3845.39
360	sense organs	Disorders of the globe	0.0726	0.8816	2.41476	0.491	+--	58.1	4.778	2	0.09171	319.006
362.9	sense organs	Retinal edema	0.07626	0.558	1.74717	0.3148	+-+	14.9	2.349	2	0.3089	968.516
362.2	sense organs	Degeneration of macula and posterior pole of retina	0.08716	0.4214	1.52409	0.2463	+-+	49.6	3.969	2	0.1374	2090.08
367.1	sense organs	Myopia	0.09049	0.4035	1.49706	0.2384	+++	46.2	3.715	2	0.1561	892.473
362.4	sense organs	Retinal vascular changes and abnomalities	0.09079	0.6598	1.93441	0.3901	+-+	55.6	4.504	2	0.1052	777.586
370	sense organs	Keratitis	0.1142	0.6291	1.87592	0.3982	+-+	15.5	2.366	2	0.3063	501.58
362.6	sense organs	Peripheral retinal degenerations	0.1176	0.5505	1.73412	0.3518	+++	0	0.168	2	0.9192	592.733
371.3	sense organs	Inflammation of eyelids	0.1295	0.3737	1.4531	0.2465	+++	0	1.257	2	0.5335	1544.88
379.1	sense organs	Scleritis and episcleritis	0.1297	1.1187	3.06087	0.7383	-?+	0	0	1	0.9896	99.8717
375.2	sense organs	Epiphora	0.1414	1.1142	3.04713	0.7576	+-+	0	1.498	2	0.4728	251.379
377	sense organs	Disorders of optic nerve and visual pathways	0.1434	0.4864	1.62645	0.3324	+++	0	0.62	2	0.7334	679.456
362.8	sense organs	Retinal hemorrhage/ischemia	0.1475	1.0688	2.91188	0.7379	--+	0	0	2	0.9998	171.721
385.3	sense organs	Cholesteatoma	0.1566	1.0835	2.955	0.7648	??+	0	0	0	1	47.9446
389.2	sense organs	Conductive hearing loss	0.1577	0.6691	1.95248	0.4735	+++	0	0.392	2	0.8221	239.467
381.1	sense organs	Otitis media	0.1626	0.4422	1.55613	0.3167	--+	11.9	2.27	2	0.3215	655.148
366.2	sense organs	Senile cataract	0.1686	0.2312	1.26011	0.168	+++	0	1.196	2	0.55	4691.07
367.9	sense organs	Blindness and low vision	0.1712	0.6373	1.89137	0.4658	--+	0	0.001	2	0.9994	761.225
378.1	sense organs	Strabismus (not specified as paralytic)	0.1753	1.0117	2.75027	0.7464	-++	0	0.013	2	0.9935	159.761
362.3	sense organs	Other nondiabetic retinopathy	0.1759	0.5352	1.70779	0.3954	-++	0	0.041	2	0.9796	599.886
385	sense organs	Other disorders of middle ear and mastoid	0.1921	0.9841	2.6754	0.7544	??+	0	0	0	1	55.9246
364.51	sense organs	Fuchs' dystrophy	0.2063	0.9386	2.5564	0.7427	+-+	0	0.367	2	0.8323	235.482
362.26	sense organs	Macular puckering of retina	0.2199	0.4491	1.5669	0.3661	--+	0	1.706	2	0.426	900.484
379.9	sense organs	Pain, swelling or discharge of eye	0.2294	0.6394	1.89534	0.5319	?-+	22.2	1.286	1	0.2568	179.538
375	sense organs	Disorders of lacrimal system	0.2309	0.8959	2.44954	0.7478	+-+	0	1.227	2	0.5415	283.221
364.41	sense organs	Keratoconus	0.2593	0.8845	2.42177	0.7841	?+?	0	0	0	1	39.9472
370.3	sense organs	Keratoconjunctivitis	0.3172	0.7473	2.11129	0.7472	-++	0	0.148	2	0.9287	147.798
367.2	sense organs	Astigmatism	0.3222	0.3923	1.48038	0.3963	++-	0	1.596	2	0.4503	465.899
374.6	sense organs	Dermatochalasis	0.3511	0.5586	1.74822	0.599	+-+	0	1.091	2	0.5796	430.006
389.1	sense organs	Sensorineural hearing loss	0.3663	0.2011	1.22275	0.2226	+-+	6.2	2.132	2	0.3443	2697.92
374.3	sense organs	Ptosis of eyelid	0.4224	0.4159	1.51573	0.5185	+-+	0	0.007	2	0.9965	446.13
361	sense organs	Retinal detachments and defects	0.4349	0.4703	1.60047	0.6022	--+	0	0.001	2	0.9994	533.211
364	sense organs	Corneal opacity and other disorders of cornea	0.4355	0.2242	1.25132	0.2875	+-+	0	0.55	2	0.7594	1319.62
371.1	sense organs	Uveitis, noninfectious or NOS	0.4474	0.2798	1.32287	0.3683	--+	39	3.281	2	0.1939	608.352
378	sense organs	Strabismus and other disorders of binocular eye movements	0.4706	0.3728	1.45179	0.5167	+-+	0	0.197	2	0.9062	438.168
379.3	sense organs	Aphakia and other disorders of lens	0.5196	0.6768	1.96757	1.0509	??+	0	0	0	1	39.9615
381.11	sense organs	Suppurative and unspecified otitis media	0.5241	0.2348	1.26466	0.3686	--+	0	1.398	2	0.4971	528.765
368.9	sense organs	Subjective visual disturbances	0.5601	-0.2453	0.78247	0.421	---	0	0.263	2	0.877	848.095
365	sense organs	Glaucoma	0.6138	0.0717	1.07433	0.1421	+-+	0	1.081	2	0.5826	6357.63
384	sense organs	Other disorders of tympanic membrane	0.659	-0.4515	0.636672	1.0231	?--	0	0	1	0.9885	159.599
368.2	sense organs	Diplopia and disorders of binocular vision	0.6892	0.4116	1.50923	1.0289	+--	0	0	2	0.9998	314.933
362.27	sense organs	Drusen (degenerative) of retina	0.7471	0.1667	1.1814	0.5168	+-+	0	0.684	2	0.7103	442.191
365.2	sense organs	Primary angle-closure glaucoma	0.7567	0.1597	1.17316	0.5154	+++	0	0.038	2	0.9814	453.91
364.4	sense organs	Corneal degenerations	0.7733	0.1051	1.11082	0.3649	-++	0	0.296	2	0.8624	943.693
369.2	sense organs	Eye infection, viral	0.7738	0.1743	1.19041	0.6064	?+-	0	0.215	1	0.6427	187.488
384.4	sense organs	Perforation of tympanic membrane	0.8129	-0.2432	0.784115	1.0273	?--	0	0	1	0.9883	143.686
377.3	sense organs	Optic neuritis/neuropathy	0.8338	0.1534	1.16579	0.7309	+--	0	0.085	2	0.9583	263.264
377.1	sense organs	Optic atrophy	0.8607	0.1827	1.20045	1.0413	?+-	0	0	1	0.9903	131.742
365.1	sense organs	Open-angle glaucoma	0.8736	0.0669	1.06919	0.4207	--+	0	0.112	2	0.9457	844.652
380.1	sense organs	Otitis externa	0.8895	0.0587	1.06046	0.4223	--+	0	0.001	2	0.9994	785.22
364.1	sense organs	Corneal opacity	0.9694	-0.028	0.972388	0.7311	-+-	0	0.063	2	0.9691	227.506
366.1	sense organs	Nonsenile Cataract	0.9813	-14.1714	7.0055e-07	603.042	---	0	0	2	1	167.724
364.2	sense organs	Corneal edema	0.987	-14.3845	5.66097e-07	880.6	?--	0	0	1	1	123.782
361.1	sense organs	Retinal detachment with retinal defect	0.9872	-14.4294	5.41242e-07	897.74	?--	0	0	1	1	91.8775
378.5	sense organs	Paralytic strabismus	0.988	-13.0163	2.22378e-06	867.787	--?	0	0	1	0.9989	87.8871
370.2	sense organs	Superficial keratitis	0.9905	-14.8337	3.61248e-07	1244.58	??-	0	0	0	1	55.9246
379.5	sense organs	Disorders of iris and ciliary body	0.9905	-13.6817	1.14318e-06	1145.36	-??	0	0	0	1	51.9294
370.31	sense organs	Keratoconjunctivitis sicca	0.9906	-14.6786	4.21857e-07	1248.39	??-	0	0	0	1	51.9349
388	sense organs	Other disorders of ear	0.9906	-14.4634	5.23149e-07	1233.95	??-	0	0	0	1	55.9241
386.21	sense organs	Central origin vertigo	0.9907	-14.7768	3.82399e-07	1261.09	??-	0	0	0	1	47.9446
386.3	sense organs	Labyrinthitis	0.9907	-14.5171	4.95797e-07	1241.77	??-	0	0	0	1	43.9534
389.5	sense organs	Disorders of acoustic nerve	0.9913	-15.083	2.81538e-07	1382.87	?-?	0	0	0	1	39.9468
380.4	sense organs	Impacted cerumen	0.9973	0.0009	1.0009	0.2609	++-	0	1.513	2	0.4693	2031.31
785	symptoms	Abdominal pain	9.732e-23	0.7499	2.11679	0.0764	+++	0	0.985	2	0.611	12403.4
760	symptoms	Back pain	1.837e-05	0.3289	1.38944	0.0768	+++	42.2	3.461	2	0.1772	14692.7
798	symptoms	Malaise and fatigue	3.175e-05	0.389	1.4755	0.0935	+++	0	1.856	2	0.3954	10019.3
790.6	symptoms	Other abnormal blood chemistry	0.0001143	0.5309	1.70046	0.1376	+++	0	1.968	2	0.3737	4447.09
765	symptoms	Cervical radiculitis	0.0002991	0.6026	1.82686	0.1666	+++	84	12.535	2	0.001897	2382.66
761	symptoms	Cervicalgia	0.000698	0.3926	1.48083	0.1158	+++	19.4	2.481	2	0.2892	5245.06
795.8	symptoms	Abnormal tumor markers	0.001244	2.1449	8.54119	0.6643	++-	0	1.403	2	0.4959	127.848
764	symptoms	Sciatica	0.005229	0.3708	1.44889	0.1328	+++	0	0.954	2	0.6208	3883.37
772	symptoms	Symptoms of the muscles	0.007378	0.7687	2.15696	0.2869	+++	42	3.448	2	0.1783	580.573
789	symptoms	Nausea and vomiting	0.01256	0.3228	1.38099	0.1293	+++	31.9	2.938	2	0.2301	3713.36
771	symptoms	Musculoskeletal symptoms referable to limbs	0.02542	0.294	1.34178	0.1315	+++	0	0.734	2	0.6928	4389.74
781	symptoms	Symptoms involving nervous and musculoskeletal systems	0.03044	0.7247	2.06411	0.3348	+++	35.9	3.121	2	0.2101	848.592
782.6	symptoms	Pallor and flushing	0.05751	0.5588	1.74857	0.2942	+++	0	0.167	2	0.9197	537.293
795	symptoms	Other and nonspecific abnormal cytological, histological and immunological findings	0.06633	0.6579	1.93073	0.3583	?++	0	0.33	1	0.5655	215.308
770	symptoms	Myalgia and myositis unspecified	0.0744	0.3093	1.36247	0.1733	+-+	82.7	11.549	2	0.003106	1906.13
782.3	symptoms	Edema	0.07983	0.2477	1.28108	0.1414	-++	24.2	2.639	2	0.2672	5722.5
788	symptoms	Syncope and collapse	0.08892	0.3122	1.36643	0.1836	+++	0	0.023	2	0.9887	2618.92
783	symptoms	Fever of unknown origin	0.1414	0.3449	1.41185	0.2345	+-+	0	1.126	2	0.5696	1520.78
790.1	symptoms	Elevated sedimentation rate	0.2081	0.694	2.00171	0.5513	-++	0	0.204	2	0.9032	183.679
763	symptoms	Thoracic or lumbosacral neuritis or radiculitis, unspecified	0.2286	0.1703	1.18566	0.1415	++-	83.7	12.271	2	0.002165	4998.46
781.2	symptoms	Abnormal posture	0.2542	0.4224	1.52562	0.3704	--+	0	1.86	2	0.3945	580.43
769	symptoms	Nonallopathic lesions NEC	0.26	1.2328	3.43082	1.0946	+??	0	0	0	1	43.9495
798.1	symptoms	Chronic fatigue syndrome	0.2683	0.3675	1.44412	0.3319	+-+	0	1.636	2	0.4413	718.599
772.3	symptoms	Muscle weakness	0.4675	0.1416	1.15212	0.1949	+-+	0	0.615	2	0.7352	2083.04
790	symptoms	Nonspecific findings on examination of blood	0.5382	0.3205	1.37782	0.5206	++-	0	0.629	2	0.7302	326.885
771.1	symptoms	Swelling of limb	0.6033	0.1092	1.11539	0.21	-+-	0	0.78	2	0.6771	2492.45
766	symptoms	Neuralgia, neuritis, and radiculitis NOS	0.6287	-0.1216	0.885502	0.2514	+--	0	1.428	2	0.4898	1762.38
772.2	symptoms	Spasm of muscle	0.9167	0.0255	1.02583	0.2443	+-+	35.1	3.084	2	0.214	1507.55
791	symptoms	Gangrene	0.978	-13.9007	9.18338e-07	503.106	---	0	0	2	1	287.146
772.4	symptoms	Rhabdomyolysis	0.9914	-14.8149	3.68104e-07	1381.09	?-?	0	0	0	1	43.9361
772.1	symptoms	Muscular wasting and disuse atrophy	0.9915	-12.5435	3.56802e-06	1174.48	-??	0	0	0	1	39.9583

### Sheet: Physical_Survival_Traumas
Table 2E. Meta-analysis PheWAS of physical survival traumas weighted by elastic net regression effect sizes.
phenotype	category	description	p	Effect	OR	StdErr	Direction	HetISq	HetChiSq	HetDf	HetPVal	NEFF
401.1	circulatory system	Essential hypertension	2.7e-147	0.5044	1.65599	0.0195	+++	74.4	7.804	2	0.0202	23919.3
401	circulatory system	Hypertension	1.55e-143	0.4984	1.64609	0.0195	+++	74.3	7.781	2	0.02043	23928.3
418	circulatory system	Nonspecific chest pain	8.38e-137	0.5837	1.79266	0.0234	+++	0	1.569	2	0.4563	10841.9
455	circulatory system	Hemorrhoids	1.801e-86	0.7171	2.04848	0.0364	+++	65.4	5.782	2	0.05551	3602.54
427	circulatory system	Cardiac dysrhythmias	9.167e-66	0.3915	1.4792	0.0229	+++	34.6	3.057	2	0.2169	11259.7
443	circulatory system	Peripheral vascular disease	1.479e-58	0.4728	1.60448	0.0293	+++	73.2	7.451	2	0.0241	6362.15
452	circulatory system	Other venous embolism and thrombosis	1.123e-53	0.6402	1.89686	0.0415	+++	0	0.776	2	0.6786	2679.59
454	circulatory system	Varicose veins	1.697e-48	0.579	1.78425	0.0396	+++	0	1.367	2	0.5047	3086.72
456	circulatory system	Chronic venous insufficiency [CVI]	9.57e-47	0.5928	1.80905	0.0413	+++	32	2.941	2	0.2298	2783.52
452.2	circulatory system	Deep vein thrombosis [DVT]	2.888e-46	0.641	1.89838	0.0449	+++	0	1.313	2	0.5185	2242.35
454.1	circulatory system	Varicose veins of lower extremity	4.194e-46	0.5782	1.78283	0.0406	+++	0	1.03	2	0.5976	2936.98
411	circulatory system	Ischemic Heart Disease	3.147e-44	0.3365	1.40004	0.0241	+++	87.1	15.461	2	0.0004393	11102.7
433	circulatory system	Cerebrovascular disease	5.05e-44	0.4329	1.54172	0.0311	+++	21.4	2.544	2	0.2803	5544.42
443.9	circulatory system	Peripheral vascular disease, unspecified	1.961e-43	0.4562	1.57807	0.033	+++	71.8	7.092	2	0.02884	4852.62
428	circulatory system	Congestive heart failure; nonhypertensive	1.379e-37	0.3962	1.48617	0.0309	+++	0	0.704	2	0.7033	5632.8
411.4	circulatory system	Coronary atherosclerosis	1.921e-37	0.3176	1.37383	0.0248	+++	87.6	16.174	2	0.0003075	10404.5
459	circulatory system	Other disorders of circulatory system	3.14e-33	0.5918	1.80724	0.0493	+++	0	1.032	2	0.5968	1884.37
427.9	circulatory system	Palpitations	6.533e-33	0.3936	1.48231	0.0329	+++	65.9	5.857	2	0.05349	5142.76
454.11	circulatory system	Varicose veins of lower extremity, symptomtic	1.235e-32	0.5812	1.78818	0.0489	+++	0	1.46	2	0.4818	1943.73
428.3	circulatory system	Heart failure with reduced EF [Systolic or combined heart failure]	1.954e-32	0.4659	1.59345	0.0393	+++	36.4	3.145	2	0.2075	3139.21
427.7	circulatory system	Tachycardia NOS	2.89e-31	0.6416	1.89952	0.0552	+++	30.5	2.879	2	0.2371	1523.15
458	circulatory system	Hypotension	3.46e-31	0.7036	2.02102	0.0606	+++	65.8	5.841	2	0.05389	1181.65
443.7	circulatory system	Peripheral angiopathy in diseases classified elsewhere	6.388e-29	0.5373	1.71138	0.0481	+++	68.6	6.367	2	0.04144	2040.27
426	circulatory system	Cardiac conduction disorders	3.394e-28	0.369	1.44629	0.0335	+++	59.5	4.935	2	0.08481	4748.56
411.3	circulatory system	Angina pectoris	1.969e-27	0.4764	1.61027	0.0439	+++	80.1	10.045	2	0.006588	2545.53
429	circulatory system	Ill-defined descriptions and complications of heart disease	3.291e-27	0.4784	1.61349	0.0443	+++	72	7.142	2	0.02813	2483.47
450	circulatory system	Noninfectious disorders of lymphatic channels	4.274e-27	0.8496	2.33871	0.0788	+++	0	0.977	2	0.6137	663.612
458.9	circulatory system	Hypotension NOS	8.261e-27	0.7938	2.21179	0.0741	+++	70.9	6.872	2	0.03219	750.104
433.2	circulatory system	Occlusion of cerebral arteries	4.661e-24	0.3972	1.48765	0.0393	+++	66.5	5.965	2	0.05067	3317.48
396	circulatory system	Abnormal heart sounds	1.424e-23	0.4439	1.55877	0.0444	+++	71.9	7.115	2	0.02851	2533.17
433.21	circulatory system	Cerebral artery occlusion, with cerebral infarction	3.28e-23	0.3949	1.48424	0.0398	+++	62.1	5.274	2	0.07157	3219.57
401.3	circulatory system	Other hypertensive complications	3.691e-22	0.5778	1.78211	0.0597	+++	0	0.119	2	0.9421	1258.82
415	circulatory system	Pulmonary heart disease	4.89e-22	0.464	1.59042	0.0481	+++	0	0.459	2	0.7948	2133.6
428.4	circulatory system	Heart failure with preserved EF [Diastolic heart failure]	1.26e-21	0.524	1.68877	0.0548	+++	0	0.942	2	0.6244	1569.29
428.1	circulatory system	Congestive heart failure (CHF) NOS	3.244e-21	0.3639	1.43893	0.0385	+++	0	0.035	2	0.9825	3500.59
429.3	circulatory system	Symptoms involving cardiovascular system	9.898e-21	0.5259	1.69198	0.0563	+++	20.7	2.521	2	0.2835	1473.39
415.11	circulatory system	Pulmonary embolism and infarction, acute	5.87e-20	0.4742	1.60673	0.0518	+++	0	0.557	2	0.7568	1807.84
415.1	circulatory system	Acute pulmonary heart disease	5.91e-20	0.4742	1.60673	0.0518	+++	0	0.558	2	0.7564	1807.84
411.2	circulatory system	Myocardial infarction	1.887e-18	0.5297	1.69842	0.0604	+++	62.6	5.348	2	0.06899	1248.81
425	circulatory system	Cardiomyopathy	2.912e-18	0.3963	1.48632	0.0455	+++	49.8	3.985	2	0.1364	2388.21
433.3	circulatory system	Cerebral ischemia	5.366e-17	0.4573	1.5798	0.0546	+++	60.5	5.063	2	0.07956	1605.99
427.1	circulatory system	Paroxysmal tachycardia, unspecified	8.352e-17	0.4241	1.52821	0.0509	+++	0	0.662	2	0.7182	1882.31
459.9	circulatory system	Circulatory disease NEC	1.319e-16	0.486	1.6258	0.0588	+++	0	0.518	2	0.7719	1350.26
425.1	circulatory system	Primary/intrinsic cardiomyopathies	2.377e-16	0.3862	1.47138	0.0471	+++	39.6	3.311	2	0.191	2223.49
433.31	circulatory system	Transient cerebral ischemia	5.612e-16	0.4464	1.56268	0.0551	+++	55.4	4.488	2	0.106	1582.78
427.22	circulatory system	Atrial flutter	2.307e-15	0.4366	1.54744	0.0551	+++	0	0.044	2	0.978	1571.24
427.2	circulatory system	Atrial fibrillation and flutter	6.958e-15	0.2712	1.31154	0.0348	+++	0	1.245	2	0.5365	4694.32
426.7	circulatory system	Abnormal electrocardiogram [ECG] [EKG]	6.478e-14	0.4317	1.53987	0.0576	+++	66.8	6.032	2	0.04899	1493.96
429.1	circulatory system	Heart transplant/surgery	8.862e-14	0.7801	2.18169	0.1046	+++	0	1.084	2	0.5816	358.824
427.21	circulatory system	Atrial fibrillation	1.719e-13	0.2656	1.30421	0.036	+++	31.4	2.916	2	0.2327	4373.27
420.2	circulatory system	Pericarditis	2.015e-13	0.8095	2.24678	0.1102	+++	21.1	2.536	2	0.2814	350.764
420	circulatory system	Carditis	3.463e-13	0.5825	1.79051	0.0801	+++	25	2.665	2	0.2638	715.195
414	circulatory system	Other forms of chronic heart disease	9.29e-13	0.4504	1.56894	0.0631	+++	0	0.845	2	0.6553	1194.39
459.1	circulatory system	Hemorrhage NOS	1.917e-12	0.9125	2.49054	0.1296	+++	0	0.375	2	0.8288	227.503
433.5	circulatory system	Cerebral aneurysm	3.251e-12	0.7431	2.10244	0.1067	+++	36.9	3.169	2	0.2051	382.363
411.8	circulatory system	Other chronic ischemic heart disease, unspecified	4.681e-12	0.5444	1.72357	0.0787	+++	29.1	2.821	2	0.244	718.894
426.9	circulatory system	Cardiac pacemaker/device in situ	5.987e-12	0.2961	1.3446	0.043	+++	0	1.428	2	0.4896	2849.14
430	circulatory system	Intracranial hemorrhage	3.909e-11	0.6036	1.82869	0.0914	+++	0	1.971	2	0.3733	521.173
433.1	circulatory system	Occlusion and stenosis of precerebral arteries	4.118e-11	0.3944	1.48349	0.0598	+++	0	0.622	2	0.7328	1381.88
427.11	circulatory system	Paroxysmal supraventricular tachycardia	4.494e-11	0.4768	1.61091	0.0724	+++	0	1.025	2	0.5991	919.771
447	circulatory system	Other disorders of arteries and arterioles	4.995e-11	0.4544	1.57523	0.0692	+++	0	0.939	2	0.6252	986.872
458.1	circulatory system	Orthostatic hypotension	2.276e-10	0.6187	1.85651	0.0976	+++	10.3	2.23	2	0.3279	461.941
427.3	circulatory system	Other specified cardiac dysrhythmias	3.706e-10	0.4075	1.50306	0.065	+++	0	0.234	2	0.8897	1122.98
446	circulatory system	Polyarteritis nodosa and allied conditions	1.546e-09	0.5663	1.76174	0.0938	+++	35	3.076	2	0.2148	533.266
395	circulatory system	Heart valve disorders	3.26e-09	0.2115	1.23553	0.0357	+++	76.7	8.571	2	0.01377	4537.82
426.92	circulatory system	Cardiac defibrillator in situ	8.676e-09	0.355	1.42618	0.0617	+++	0	0.97	2	0.6156	1284.25
427.12	circulatory system	Paroxysmal ventricular tachycardia	9.674e-09	0.3915	1.4792	0.0682	+++	0	0.342	2	0.8428	1030.14
395.2	circulatory system	Nonrheumatic aortic valve disorders	2.339e-08	0.2657	1.30434	0.0476	+++	77.6	8.946	2	0.01141	2418.24
429.2	circulatory system	Abnormal function study of cardiovascular system	1.117e-07	0.3634	1.43821	0.0685	+++	70.8	6.849	2	0.03256	1049.54
415.2	circulatory system	Chronic pulmonary heart disease	1.659e-07	0.49	1.63232	0.0936	+++	0	0.296	2	0.8623	544.671
418.1	circulatory system	Precordial pain	4.232e-07	0.5846	1.79427	0.1156	+++	0	1.423	2	0.4909	338.688
440.2	circulatory system	Atherosclerosis of the extremities	1.312e-06	0.3337	1.39612	0.069	++-	91.6	23.836	2	6.671e-06	1066.76
426.2	circulatory system	Atrioventricular [AV] block	1.622e-06	0.3899	1.47683	0.0813	+++	0	0.182	2	0.9129	719.189
440	circulatory system	Atherosclerosis	2.127e-06	0.2851	1.3299	0.0601	+++	84.9	13.233	2	0.001338	1438.17
453	circulatory system	Chronic venous hypertension	4.112e-06	0.6199	1.85874	0.1346	+++	0	0.042	2	0.9791	235.41
433.8	circulatory system	Late effects of cerebrovascular disease	5.972e-06	0.4324	1.54095	0.0955	+++	46.4	3.728	2	0.155	516.928
446.5	circulatory system	Giant cell arteritis	6.301e-06	0.6471	1.90999	0.1433	+++	0	1.762	2	0.4143	203.589
411.1	circulatory system	Unstable angina (intermediate coronary syndrome)	1.023e-05	0.4734	1.60544	0.1073	-++	62.5	5.339	2	0.06929	418.051
444	circulatory system	Arterial embolism and thrombosis	1.578e-05	0.6824	1.97862	0.1581	+++	53	4.26	2	0.1189	179.673
459.7	circulatory system	Blood vessel replaced	1.673e-05	0.5935	1.81031	0.1379	+++	0	0.487	2	0.784	227.498
427.8	circulatory system	Sinoatrial node dysfunction (Bradycardia)	2.224e-05	0.3349	1.3978	0.079	+++	0	1.405	2	0.4954	805.735
426.91	circulatory system	Cardiac pacemaker in situ	3.624e-05	0.2635	1.30148	0.0638	+++	0	1.422	2	0.4913	1299.58
401.2	circulatory system	Hypertensive heart and/or renal disease	4.469e-05	0.2643	1.30252	0.0648	+++	59.4	4.93	2	0.08502	1256.28
394	circulatory system	Rheumatic disease of the heart valves	4.505e-05	0.2509	1.28518	0.0615	+++	31.9	2.937	2	0.2303	1435.18
427.6	circulatory system	Premature beats	5.878e-05	0.3501	1.41921	0.0871	+++	37.7	3.21	2	0.2009	690.983
433.11	circulatory system	Occlusion of cerebral arteries, with cerebral infarction	8.183e-05	0.4991	1.64724	0.1267	+++	18.4	2.45	2	0.2938	287.125
426.24	circulatory system	Atrioventricular block, complete	9.91e-05	0.4084	1.50441	0.1049	+++	0	0.205	2	0.9024	430.234
425.2	circulatory system	Secondary/extrinsic cardiomyopathies	0.0001389	0.5141	1.67213	0.1349	+++	31	2.897	2	0.235	259.329
430.2	circulatory system	Intracerebral hemorrhage	0.0001394	0.5196	1.68135	0.1364	+-+	81.4	10.748	2	0.004636	255.37
394.2	circulatory system	Mitral valve disease	0.0001548	0.2777	1.32009	0.0734	+++	0	0.296	2	0.8624	982.431
442.8	circulatory system	Aneurysm of other specified artery	0.00016	0.612	1.84412	0.1621	-++	68.3	6.319	2	0.04245	171.729
442	circulatory system	Other aneurysm	0.0003992	0.1709	1.18637	0.0483	-++	90.5	20.998	2	2.757e-05	2619.28
427.61	circulatory system	Supraventricular premature beats	0.00055	0.661	1.93673	0.1913	++?	0	0.081	1	0.7753	123.774
426.3	circulatory system	Bundle branch block	0.0008136	0.3046	1.35608	0.091	+++	67.5	6.155	2	0.04607	620.418
395.1	circulatory system	Nonrheumatic mitral valve disorders	0.001205	0.1706	1.18602	0.0527	+++	38.1	3.23	2	0.1989	2131.67
427.5	circulatory system	Arrhythmia (cardiac) NOS	0.001565	0.3238	1.38237	0.1024	+++	0	1.4	2	0.4966	485.822
416	circulatory system	Cardiomegaly	0.001834	0.2923	1.3395	0.0938	+++	61.9	5.243	2	0.07271	588.186
426.23	circulatory system	Second degree AV block	0.002406	0.6257	1.86955	0.2062	+?+	0	0.258	1	0.6118	99.874
420.3	circulatory system	Endocarditis	0.002635	0.3647	1.44008	0.1213	+++	14.5	2.338	2	0.3107	338.9
401.21	circulatory system	Hypertensive heart disease	0.00326	0.2376	1.2682	0.0808	++-	80.8	10.443	2	0.005398	813.27
440.21	circulatory system	Atherosclerosis of native arteries of the extremities with ulceration or gangrene	0.003427	0.4885	1.62987	0.1669	?++	0	0.625	1	0.429	155.656
395.6	circulatory system	Heart valve replaced	0.00382	0.2057	1.22838	0.0711	+++	0	0.336	2	0.8454	1076.45
430.1	circulatory system	Subarachnoid hemorrhage	0.004113	0.5412	1.71807	0.1886	??+	0	0	0	1	131.581
440.22	circulatory system	Atherosclerosis of native arteries of the extremities with intermittent claudication	0.006022	0.2303	1.25898	0.0839	++-	92.2	25.696	2	2.632e-06	780.873
446.9	circulatory system	Arteritis NOS	0.009663	0.4157	1.51543	0.1607	+++	11.8	2.268	2	0.3217	203.583
426.31	circulatory system	Right bundle branch block	0.01099	0.3398	1.40467	0.1336	+-+	62.1	5.271	2	0.07167	287.127
446.4	circulatory system	Wegener's granulomatosis	0.01177	0.7359	2.08736	0.2921	+??	0	0	0	1	51.9295
447.1	circulatory system	Stricture of artery	0.01198	0.5103	1.66579	0.2031	?++	0	0.054	1	0.8167	107.836
401.22	circulatory system	Hypertensive chronic kidney disease	0.01209	0.2931	1.34058	0.1168	+++	56.8	4.624	2	0.09905	390.506
415.21	circulatory system	Primary pulmonary hypertension	0.01421	0.4349	1.54481	0.1774	?++	0	0.034	1	0.8546	151.655
451	circulatory system	Phlebitis and thrombophlebitis	0.022	0.4516	1.57082	0.1972	?++	54.9	2.216	1	0.1366	123.785
442.1	circulatory system	Aortic aneurysm	0.02213	0.1206	1.12817	0.0527	-++	85.6	13.9	2	0.0009585	2270.66
394.7	circulatory system	Disease of tricuspid valve	0.0595	0.2169	1.24222	0.1151	+++	0	1.715	2	0.4242	426.205
443.1	circulatory system	Raynaud's syndrome	0.1112	0.1912	1.2107	0.12	+++	0	0.381	2	0.8266	457.932
411.9	circulatory system	Other acute and subacute forms of ischemic heart disease	0.1159	0.4491	1.5669	0.2857	??+	0	0	0	1	55.9243
425.11	circulatory system	Hypertrophic obstructive cardiomyopathy	0.1274	0.3396	1.40439	0.2228	+?-	31.6	1.462	1	0.2266	107.841
426.32	circulatory system	Left bundle branch block	0.2106	0.175	1.19125	0.1398	++-	0	1.826	2	0.4014	283.25
394.1	circulatory system	Mitral valve stenosis and aortic valve stenosis	0.2263	0.3452	1.41227	0.2853	+??	0	0	0	1	59.906
428.2	circulatory system	Heart failure NOS	0.2329	0.1703	1.18566	0.1427	+++	0	0.173	2	0.917	267.293
441	circulatory system	Vascular insufficiency of intestine	0.3241	0.2935	1.34111	0.2977	??+	0	0	0	1	59.9134
447.7	circulatory system	Aortic ectasia	0.3517	0.1362	1.14591	0.1463	-++	0	0.842	2	0.6563	271.283
440.1	circulatory system	Atherosclerosis of renal artery	0.4494	0.1153	1.12221	0.1525	-++	21.4	2.546	2	0.28	255.405
395.4	circulatory system	Nonrheumatic pulmonary valve disorders	0.5352	-0.3569	0.699842	0.5755	-??	0	0	0	1	39.9583
442.3	circulatory system	Aneurysm of artery of lower extremity	0.6033	-0.1509	0.859934	0.2904	-??	0	0	0	1	87.7979
442.2	circulatory system	Aneurysm of iliac artery	0.6102	-0.1213	0.885768	0.238	-??	0	0	0	1	127.572
425.12	circulatory system	Other hypertrophic cardiomyopathy	0.7184	-0.1065	0.898975	0.2953	+?-	0	0.3	1	0.5838	91.8911
394.4	circulatory system	Acute rheumatic heart disease	0.8184	0.0697	1.07219	0.3034	??+	0	0	0	1	67.8889
440.9	circulatory system	Atherosclerosis of aorta	0.8867	0.051	1.05232	0.3576	+??	0	0	0	1	47.9398
442.11	circulatory system	Abdominal aortic aneurysm	0.9767	-0.002	0.998002	0.0693	-++	77.4	8.831	2	0.01209	1470.69
751	congenital anomalies	Genitourinary congenital anomalies	4.059e-06	0.4294	1.53634	0.0932	+++	0	0.526	2	0.7687	588.78
751.2	congenital anomalies	Congenital anomalies of urinary system	2.243e-05	0.4207	1.52303	0.0992	+++	0	0.115	2	0.9441	513.546
750	congenital anomalies	Digestive congenital anomalies	2.249e-05	0.6143	1.84836	0.1449	+++	33.7	3.016	2	0.2214	219.558
751.21	congenital anomalies	Cystic kidney disease	5.526e-05	0.4752	1.60834	0.1179	+++	0	0.28	2	0.8695	354.801
753	congenital anomalies	Congenital anomalies of the eye	0.0001708	0.5937	1.81068	0.158	+++	34.7	3.065	2	0.216	191.632
755	congenital anomalies	Congenital anomalies of limbs	0.0003335	0.5414	1.71841	0.1509	?++	0	0.63	1	0.4273	207.38
755.1	congenital anomalies	Congenital deformities of feet	0.0004204	0.5818	1.78926	0.165	?++	0	0.322	1	0.5701	167.599
747	congenital anomalies	Cardiac and circulatory congenital anomalies	0.0005563	0.2604	1.29745	0.0754	+++	11.4	2.257	2	0.3235	1034
747.2	congenital anomalies	Congenital anomalies of peripheral vascular system	0.008325	0.5432	1.72151	0.2059	?++	0	0.566	1	0.4518	111.822
750.2	congenital anomalies	Lower gastrointestinal congenital anomalies	0.01455	0.4777	1.61236	0.1955	+++	0	0.491	2	0.7825	131.841
747.1	congenital anomalies	Cardiac congenital anomalies	0.02792	0.1954	1.2158	0.0889	+++	8.5	2.186	2	0.3352	790.054
747.11	congenital anomalies	Cardiac shunt/ heart septal defect	0.04422	0.2631	1.30096	0.1307	+++	0	1.898	2	0.3871	350.871
756	congenital anomalies	Other congenital musculoskeletal anomalies	0.05702	0.6514	1.91822	0.3423	??+	0	0	0	1	39.9615
759	congenital anomalies	Other and unspecified congenital anomalies	0.05703	0.6575	1.92996	0.3455	?+?	0	0	0	1	39.9472
752	congenital anomalies	Nervous system congenital anomalies	0.1031	0.3414	1.40692	0.2094	+++	0	0.177	2	0.9152	135.83
750.22	congenital anomalies	Congenital anomaly of gallbladder, bile ducts, liver, pancreas	0.1087	0.3922	1.48023	0.2445	?++	0	0.151	1	0.6973	83.9007
749	congenital anomalies	Congenital anomalies of face and neck	0.1215	0.4595	1.58328	0.2967	??+	0	0	0	1	59.9133
750.1	congenital anomalies	Upper gastrointestinal congenital anomalies	0.4355	0.2656	1.30421	0.3406	??+	0	0	0	1	43.9535
751.22	congenital anomalies	Other specified congenital anomalies of kidney	0.675	0.1061	1.11193	0.2531	+?-	0	0.242	1	0.623	99.8741
747.12	congenital anomalies	Valvular heart disease/ heart chambers	0.7723	0.0525	1.0539	0.1812	-?+	0	0.13	1	0.7182	231.273
758.1	congenital anomalies	Chromosomal anomalies	0.7984	-0.1508	0.86002	0.5903	-??	0	0	0	1	39.9583
758	congenital anomalies	Chromosomal anomalies and genetic disorders	0.902	0.0409	1.04175	0.3319	-?+	0	0.797	1	0.3721	95.8845
687.1	dermatologic	Rash and other nonspecific skin eruption	5.41e-119	0.6414	1.89914	0.0277	+++	76.9	8.664	2	0.01314	7078.36
681	dermatologic	Superficial cellulitis and abscess	1.85e-97	0.6972	2.00812	0.0333	+++	70.9	6.876	2	0.03214	4440.04
706	dermatologic	Diseases of sebaceous glands	9.161e-84	0.5811	1.788	0.03	+++	62.9	5.384	2	0.06774	5824.3
706.8	dermatologic	Other specified diseases of sebaceous glands	1.98e-61	0.6117	1.84356	0.037	+++	47.5	3.812	2	0.1487	3522.83
698	dermatologic	Pruritus and related conditions	2.383e-55	0.6297	1.87705	0.0402	+++	0	0.216	2	0.8978	3026.53
939	dermatologic	Atopic/contact dermatitis due to other or unspecified	3.046e-55	0.5193	1.68085	0.0332	+++	77.6	8.916	2	0.01159	4716.59
707	dermatologic	Chronic ulcer of skin	5.114e-50	0.6168	1.85299	0.0415	+++	11	2.248	2	0.325	2658.24
702	dermatologic	Degenerative skin conditions and other dermatoses	2.798e-42	0.7422	2.10055	0.0545	+++	0	1.607	2	0.4477	1534.69
687.4	dermatologic	Disturbance of skin sensation	4.127e-40	0.5091	1.66379	0.0384	+++	0	0.93	2	0.6281	3513.29
701	dermatologic	Other hypertrophic and atrophic conditions of skin	1.198e-39	0.6302	1.87799	0.0478	+++	63.8	5.521	2	0.06327	2099.18
707.2	dermatologic	Chronic ulcer of leg or foot	6.371e-37	0.5887	1.80164	0.0464	+++	0	1.928	2	0.3815	2081.4
704	dermatologic	Diseases of hair and hair follicles	4.437e-36	0.5451	1.72478	0.0435	+++	0	0.79	2	0.6736	2864.51
690	dermatologic	Erythematosquamous dermatosis	2.157e-34	0.692	1.99771	0.0566	+++	0	0.853	2	0.6527	1395.71
690.1	dermatologic	Seborrheic dermatitis	2.157e-34	0.692	1.99771	0.0566	+++	0	0.853	2	0.6527	1395.71
681.5	dermatologic	Cellulitis and abscess of leg, except foot	2.192e-34	0.6683	1.95092	0.0546	+++	75.4	8.119	2	0.01725	1477.62
695	dermatologic	Erythematous conditions	6.211e-30	0.4402	1.55302	0.0387	+++	61.3	5.164	2	0.07562	3682.4
702.2	dermatologic	Seborrheic keratosis	8.75e-30	0.697	2.00772	0.0615	+++	0	1.458	2	0.4824	1195.25
702.1	dermatologic	Actinic keratosis	1.294e-28	0.898	2.45469	0.0809	+?+	0	0.707	1	0.4004	644.524
689	dermatologic	Disorder of skin and subcutaneous tissue NOS	1.896e-27	0.6509	1.91727	0.06	+++	5.4	2.114	2	0.3476	1241.85
694.2	dermatologic	Other dyschromia	2.14e-27	0.6349	1.88683	0.0585	+++	15.7	2.372	2	0.3054	1385.45
694	dermatologic	Dyschromia and Vitiligo	1.054e-24	0.5746	1.77642	0.056	+++	56.6	4.607	2	0.0999	1564.05
706.2	dermatologic	Sebaceous cyst	3.767e-22	0.6003	1.82267	0.062	+++	28	2.778	2	0.2494	1185.61
700	dermatologic	Corns and callosities	1.554e-20	0.5647	1.75892	0.0608	+++	0	0.361	2	0.8348	1207.61
686	dermatologic	Other local infections of skin and subcutaneous tissue	1.569e-19	0.6789	1.97171	0.0751	+++	0	1.507	2	0.4708	758.143
686.1	dermatologic	Carbuncle and furuncle	1.058e-18	0.8888	2.43221	0.1007	?++	36.7	1.579	1	0.2089	401.554
707.3	dermatologic	Chronic ulcer of unspecified site	2.831e-18	0.7334	2.08215	0.0841	+++	38.5	3.255	2	0.1965	584.474
707.1	dermatologic	Decubitus ulcer	6.236e-16	0.6378	1.89231	0.0789	+++	35.5	3.101	2	0.2121	683.051
704.1	dermatologic	Alopecia	3.535e-15	0.4236	1.52745	0.0538	+++	57.1	4.657	2	0.09743	2049.88
701.2	dermatologic	Scar conditions and fibrosis of skin	1.198e-14	0.7263	2.06742	0.0941	+++	0	1.448	2	0.4847	485.599
703.1	dermatologic	Ingrowing nail	4.098e-14	0.6797	1.97329	0.0899	+++	0	0.028	2	0.9859	540.58
695.3	dermatologic	Rosacea	8.042e-14	0.6014	1.82467	0.0805	+++	0	0.684	2	0.7102	737.966
706.1	dermatologic	Acne	6.287e-13	0.4546	1.57554	0.0632	+++	42.7	3.489	2	0.1748	1625.18
681.2	dermatologic	Cellulitis and abscess of face/neck	6.868e-13	0.8371	2.30966	0.1166	+++	0	1.522	2	0.4672	283.199
681.7	dermatologic	Cellulitis and abscess of trunk	4.514e-12	0.6314	1.88024	0.0912	+++	26.8	2.733	2	0.2549	528.976
696	dermatologic	Psoriasis and related disorders	3.219e-11	0.3801	1.46243	0.0573	+++	0	0.366	2	0.8327	1667.36
701.4	dermatologic	Keloid scar	3.839e-11	0.6883	1.99033	0.1041	+++	67.4	6.136	2	0.04651	417.698
695.8	dermatologic	Other specified erythematous conditions	5.462e-11	0.509	1.66363	0.0776	+++	48	3.843	2	0.1464	812.74
696.41	dermatologic	Psoriasis vulgaris	1.05e-10	0.3956	1.48528	0.0612	+++	0	0.563	2	0.7545	1419.34
705.3	dermatologic	Hidradenitis	9.051e-10	0.6603	1.93537	0.1078	?++	0	0.403	1	0.5254	397.538
705	dermatologic	Disorders of sweat glands	1.996e-09	0.5312	1.70097	0.0886	+++	0	0.131	2	0.9368	635.203
696.4	dermatologic	Psoriasis	2.289e-09	0.3531	1.42347	0.0591	+++	0	0.218	2	0.8966	1589.33
947	dermatologic	Urticaria	6.961e-08	0.3658	1.44167	0.0678	+++	0	0.192	2	0.9083	1216.08
695.7	dermatologic	Prurigo and Lichen	1.139e-07	0.4262	1.53143	0.0804	+++	0	0.116	2	0.9436	764.927
681.3	dermatologic	Cellulitis and abscess of arm/hand	6.214e-07	0.745	2.10644	0.1495	?++	50.6	2.025	1	0.1547	183.507
681.1	dermatologic	Cellulitis and abscess of fingers/toes	9.285e-07	0.4642	1.59074	0.0946	+++	0	1.277	2	0.5281	544.794
703	dermatologic	Diseases of nail, NOS	3.985e-06	0.4758	1.6093	0.1032	+++	0.2	2.004	2	0.3672	445.726
687	dermatologic	Symptoms affecting skin	5.149e-06	0.4847	1.62369	0.1063	+++	0	1.126	2	0.5695	450.032
705.8	dermatologic	Hyperhidrosis	5.541e-06	0.479	1.61446	0.1054	+++	0	0.909	2	0.6346	469.738
704.8	dermatologic	Other specified diseases of hair and hair follicles	6.885e-06	0.654	1.92322	0.1454	+++	47.3	3.796	2	0.1499	203.565
938	dermatologic	Dermatitis due to solar radiation	1.008e-05	0.5765	1.7798	0.1306	+?+	44.8	1.812	1	0.1782	262.788
695.41	dermatologic	Cutaneous lupus erythematosus	7.108e-05	0.361	1.43476	0.0909	+++	0	1.277	2	0.5281	710.382
938.2	dermatologic	Chronic dermatitis due to solar radiation	7.809e-05	0.5931	1.80959	0.1501	+??	0	0	0	1	194.994
691	dermatologic	Congenital anomalies of skin	0.0006879	0.5954	1.81376	0.1754	?++	0	0.161	1	0.6885	135.742
695.4	dermatologic	Lupus (localized and systemic)	0.002584	0.2036	1.22581	0.0676	+++	27.1	2.744	2	0.2536	1448.94
687.3	dermatologic	Changes in skin texture	0.003602	0.7803	2.18213	0.2681	??+	0	0	0	1	55.9244
701.3	dermatologic	Circumscribed scleroderma	0.004996	0.5565	1.74456	0.1982	+?+	39.6	1.656	1	0.1981	127.795
686.3	dermatologic	Pilonidal cyst	0.005573	0.5363	1.70967	0.1935	+++	0	1.9	2	0.3867	151.79
695.42	dermatologic	Systemic lupus erythematosus	0.006879	0.1996	1.22091	0.0739	+++	55.3	4.472	2	0.1069	1227.1
709.7	dermatologic	Unspecified diffuse connective tissue disease	0.01242	0.3258	1.38514	0.1303	+++	0	1.259	2	0.5329	362.792
681.6	dermatologic	Cellulitis and abscess of foot, toe	0.01788	0.38	1.46228	0.1605	?++	0	0.495	1	0.4817	199.406
691.1	dermatologic	Ichthyosis congenita	0.02581	0.5063	1.65914	0.2272	?++	0	0.212	1	0.6455	83.9006
695.2	dermatologic	Bullous dermatoses	0.03907	0.6849	1.98357	0.3319	+??	0	0	0	1	39.9583
704.2	dermatologic	Hirsutism	0.04183	0.2576	1.29382	0.1266	++-	24	2.63	2	0.2684	493.709
705.1	dermatologic	Dyshidrosis	0.04802	0.356	1.42761	0.1801	+++	0	0.057	2	0.9721	167.739
696.42	dermatologic	Psoriatic arthropathy	0.04936	0.2436	1.27583	0.1239	+++	42.2	3.46	2	0.1773	413.942
709	dermatologic	Diffuse diseases of connective tissue	0.06698	0.1302	1.13906	0.0711	+++	0	0.544	2	0.7618	1288.51
704.11	dermatologic	Alopecia Areata	0.07112	0.3941	1.48305	0.2184	??+	0	0	0	1	123.63
697	dermatologic	Sarcoidosis	0.08947	-0.1082	0.897448	0.0637	--+	85.2	13.495	2	0.001174	1860.34
686.4	dermatologic	Pyogenic granuloma	0.1263	0.4494	1.56737	0.2939	?+?	0	0	0	1	51.9107
701.6	dermatologic	Acquired acanthosis nigricans	0.2043	0.2806	1.32392	0.2211	?++	0	0.456	1	0.4994	139.722
709.6	dermatologic	Other specified diffuse diseases of connective tissue	0.2669	0.2173	1.24272	0.1958	+-+	0	0.872	2	0.6466	159.764
709.2	dermatologic	Sicca syndrome	0.3133	0.1069	1.11282	0.106	+-+	0	0.566	2	0.7534	580.889
694.1	dermatologic	Vitiligo	0.8856	0.0296	1.03004	0.206	?-+	64.8	2.843	1	0.09177	155.659
709.5	dermatologic	Dermatomyositis	0.9009	-0.0415	0.959349	0.3332	??-	0	0	0	1	59.9134
709.3	dermatologic	Systemic sclerosis	0.951	0.0101	1.01015	0.1643	+-+	0	0.273	2	0.8725	251.415
530	digestive	Diseases of esophagus	1.02e-202	0.5994	1.82103	0.0197	+++	56.6	4.604	2	0.1001	16894.5
530.1	digestive	Esophagitis, GERD and related diseases	1.29e-189	0.5823	1.79015	0.0198	+++	48.1	3.85	2	0.1459	16524.8
565	digestive	Anal and rectal conditions	1.77e-178	1.1728	3.23103	0.0412	+++	0	0.637	2	0.7272	2946.43
530.11	digestive	GERD	2.14e-175	0.5652	1.7598	0.02	+++	31.9	2.935	2	0.2305	16069.1
550	digestive	Abdominal hernia	1.48e-137	0.7724	2.16496	0.0309	+++	91.4	23.277	2	8.818e-06	5140.67
578	digestive	Gastrointestinal hemorrhage	7.85e-100	0.7294	2.07384	0.0344	+++	63.8	5.517	2	0.06337	4059.09
532	digestive	Dysphagia	5.71e-80	0.7692	2.15804	0.0406	+++	0	1.115	2	0.5728	2797.95
569	digestive	Other disorders of intestine	4.487e-64	0.8825	2.41693	0.0522	+++	0	1.458	2	0.4825	1711.6
578.8	digestive	Hemorrhage of rectum and anus	6.374e-62	0.7112	2.03643	0.0428	+++	55	4.444	2	0.1084	2500.59
550.5	digestive	Ventral hernia	1.234e-54	0.7556	2.12889	0.0485	+++	78.8	9.439	2	0.008921	1855.67
550.1	digestive	Inguinal hernia	2.25e-51	0.7474	2.1115	0.0496	+++	80	10.013	2	0.006695	1778.05
535	digestive	Gastritis and duodenitis	2.046e-48	0.6253	1.86881	0.0428	+++	32	2.94	2	0.2299	2607.32
564	digestive	Functional digestive disorders	5.064e-48	0.6913	1.99631	0.0475	+++	22.5	2.581	2	0.2751	2162.42
539	digestive	Bariatric surgery	7.569e-44	0.7962	2.2171	0.0573	+++	36.4	3.146	2	0.2074	1483.34
574	digestive	Cholelithiasis and cholecystitis	1.262e-43	0.6244	1.86713	0.0451	+++	22.8	2.592	2	0.2737	2416.58
571	digestive	Chronic liver disease and cirrhosis	2.144e-43	0.3999	1.49168	0.029	+++	0	0.187	2	0.9109	6449.13
528	digestive	Diseases of the oral soft tissues, excluding lesions specific for gingiva and tongue	4.512e-43	0.9115	2.48805	0.0662	+++	0	2.001	2	0.3678	927.302
571.5	digestive	Other chronic nonalcoholic liver disease	9.052e-43	0.4059	1.50065	0.0296	+++	0	0.459	2	0.7951	6119.01
535.9	digestive	Gastritis and duodenitis, NOS	1.332e-40	0.6251	1.86843	0.0469	+++	55.2	4.463	2	0.1073	2125.43
577	digestive	Diseases of pancreas	1.063e-36	0.7656	2.15028	0.0605	+++	74.6	7.86	2	0.01965	1174.93
574.1	digestive	Cholelithiasis	1.437e-36	0.6409	1.89819	0.0507	+++	34.6	3.06	2	0.2165	1879.39
558	digestive	Noninfectious gastroenteritis	1.078e-35	0.6578	1.93054	0.0527	+++	0	1.215	2	0.5446	1725.56
569.2	digestive	Gastrointestinal complications	5.042e-35	0.8539	2.34879	0.0692	+++	0	0.384	2	0.8254	954.85
578.9	digestive	Hemorrhage of gastrointestinal tract	1.309e-32	0.7139	2.04194	0.06	+++	0	0.456	2	0.7962	1169.61
530.14	digestive	Reflux esophagitis	4.732e-32	0.6567	1.92842	0.0557	+++	43	3.508	2	0.173	1469.48
561	digestive	Symptoms involving digestive system	1.872e-31	0.7624	2.14341	0.0653	+++	72.7	7.326	2	0.02566	1049.51
571.51	digestive	Cirrhosis of liver without mention of alcohol	1.25e-29	0.4071	1.50245	0.036	+++	0	0.106	2	0.9482	3937.21
575	digestive	Other biliary tract disease	1.913e-28	0.7605	2.13935	0.0687	+++	38.8	3.27	2	0.1949	911.857
550.4	digestive	Umbilical hernia	3.415e-28	0.7114	2.03684	0.0646	+++	0	0.98	2	0.6127	1029.62
555	digestive	Inflammatory bowel disease and other gastroenteritis and colitis	2.386e-27	0.5619	1.754	0.0519	+++	0	1.372	2	0.5036	2142.82
572	digestive	Ascites (non malignant)	2.976e-27	0.7112	2.03643	0.0658	+++	72.1	7.178	2	0.02762	997.3
562	digestive	Diverticulosis and diverticulitis	4.609e-27	0.513	1.67029	0.0476	+++	73.5	7.548	2	0.02296	2091.46
531	digestive	Peptic ulcer (excl. esophageal)	5.44e-26	0.5729	1.7734	0.0543	+++	38.6	3.256	2	0.1964	1542.21
573.7	digestive	Abnormal results of function study of liver	4.504e-24	0.438	1.5496	0.0433	+++	25.4	2.682	2	0.2615	2812.92
578.2	digestive	Blood in stool	5.95e-24	0.6989	2.01154	0.0693	+++	73.4	7.522	2	0.02326	895.353
573.2	digestive	Liver replaced by transplant	1.847e-23	0.7925	2.20891	0.0794	+++	0	0.574	2	0.7506	639.949
555.1	digestive	Regional enteritis	5.606e-23	0.6389	1.8944	0.0647	+++	0	0.192	2	0.9085	1330.68
573.9	digestive	Abnormal serum enzyme levels	7.031e-23	0.4673	1.59568	0.0474	+++	69.8	6.625	2	0.03643	2211.52
537	digestive	Other disorders of stomach and duodenum	9.218e-23	0.8046	2.2358	0.0819	+++	0	0.544	2	0.7617	616.036
530.9	digestive	Heartburn	1.951e-22	0.6662	1.94683	0.0684	+++	0	0.29	2	0.8651	941.174
536	digestive	Disorders of function of stomach	3.483e-22	0.584	1.7932	0.0603	+++	0	1.836	2	0.3994	1289.88
560	digestive	Intestinal obstruction without mention of hernia	1.512e-21	0.8259	2.28394	0.0866	+++	0	0.27	2	0.8736	549.218
564.9	digestive	Personal history of diseases of digestive system	4.548e-20	0.7891	2.20141	0.086	+++	0	0.275	2	0.8714	552.968
550.6	digestive	Incisional hernia	2.184e-19	0.7353	2.08611	0.0817	+++	21.3	2.54	2	0.2809	636.188
562.1	digestive	Diverticulosis	3.556e-19	0.5124	1.66929	0.0573	+++	75	8.005	2	0.01827	1411.53
528.1	digestive	Stomatitis and mucositis	2.938e-18	0.9287	2.53122	0.1066	+++	0	1.199	2	0.549	338.898
550.2	digestive	Diaphragmatic hernia	1.941e-17	0.6269	1.8718	0.0738	+++	59.5	4.936	2	0.08474	829.296
564.1	digestive	Irritable Bowel Syndrome	1.464e-16	0.5287	1.69673	0.064	+++	0	1.606	2	0.4479	1310.75
573.6	digestive	Nonspecific elevation of levels of transaminase or lactic acid dehydrogenase [LDH]	1.661e-16	0.6069	1.83473	0.0736	+++	82.1	11.194	2	0.003709	875.908
530.13	digestive	Barrett's esophagus	7.338e-16	0.5772	1.78104	0.0716	+++	0	0.917	2	0.6324	879.018
557	digestive	Intestinal malabsorption (non-celiac)	3.371e-15	0.8301	2.29355	0.1054	+++	0	0.229	2	0.8917	378.685
530.2	digestive	Esophageal bleeding (varices/hemorrhage)	7.128e-15	0.6079	1.83657	0.0781	+++	77.2	8.778	2	0.01241	738.104
529	digestive	Diseases and other conditions of the tongue	7.895e-15	0.9991	2.71584	0.1286	+++	0	0.825	2	0.662	231.462
567	digestive	Peritonitis and retroperitoneal infections	1.082e-14	0.8288	2.29057	0.1072	+++	51.1	4.093	2	0.1292	366.731
573	digestive	Other disorders of liver	1.868e-14	0.5016	1.65136	0.0655	+++	24.8	2.658	2	0.2647	1124.09
562.2	digestive	Diverticulitis	2.062e-14	0.5399	1.71584	0.0706	+++	48.3	3.87	2	0.1444	927.505
579	digestive	Other symptoms involving abdomen and pelvis	2.632e-14	0.6268	1.87161	0.0823	+++	0	0.258	2	0.879	663.769
527	digestive	Diseases of the salivary glands	1.155e-13	0.6013	1.82449	0.081	+++	2	2.042	2	0.3603	687.492
560.2	digestive	Impaction of intestine	2.221e-13	0.8071	2.2414	0.11	+++	0	0.898	2	0.6383	330.942
577.3	digestive	Cyst and pseudocyst of pancreas	1.12e-12	0.6569	1.9288	0.0923	+++	36.7	3.161	2	0.2058	501.618
579.8	digestive	Nonspecific abnormal findings in stool contents	1.139e-12	0.6441	1.90427	0.0906	+++	0	1.41	2	0.494	525.053
536.3	digestive	Gastroparesis	1.614e-12	0.5062	1.65898	0.0717	+++	15.5	2.367	2	0.3063	930.85
531.4	digestive	Peptic ulcer, site unspecified	4.824e-12	0.4799	1.61591	0.0694	+++	64.7	5.67	2	0.05872	977.594
575.2	digestive	Obstruction of bile duct	7.292e-12	0.7999	2.22532	0.1167	+++	0	0.281	2	0.8691	310.994
577.2	digestive	Chronic pancreatitis	7.346e-12	0.8005	2.22665	0.1168	+++	14.2	2.331	2	0.3118	307.04
528.5	digestive	Diseases of lips	8.471e-12	0.9956	2.70635	0.1458	+++	0	1.219	2	0.5435	175.711
571.8	digestive	Liver abscess and sequelae of chronic liver disease	1.555e-11	0.4897	1.63183	0.0726	+++	0	1.302	2	0.5214	899.454
560.4	digestive	Other intestinal obstruction	1.801e-10	0.9154	2.49777	0.1435	+++	0	0.425	2	0.8085	203.564
575.8	digestive	Other disorders of biliary tract	2.494e-10	0.7297	2.07446	0.1153	+++	0	1.7	2	0.4274	311.048
573.3	digestive	Hepatomegaly	7.066e-10	0.5188	1.68001	0.0842	+++	0	0.322	2	0.8515	659.769
531.2	digestive	Gastric ulcer	7.375e-10	0.6414	1.89914	0.1042	+++	0	0.214	2	0.8985	398.3
555.2	digestive	Ulcerative colitis	8.324e-10	0.4698	1.59967	0.0765	+++	42.3	3.468	2	0.1766	964.866
574.2	digestive	Calculus of bile duct	1.28e-09	0.6375	1.89175	0.105	+++	42.4	3.473	2	0.1762	425.779
525	digestive	Other diseases of the teeth and supporting structures	1.41e-09	0.5331	1.70421	0.0881	+++	73.9	7.662	2	0.02169	611.17
528.11	digestive	Stomatitis and mucositis (ulcerative)	1.796e-09	1.1221	3.0713	0.1865	?++	0	0.36	1	0.5487	99.8587
571.81	digestive	Portal hypertension	2.756e-09	0.5943	1.81176	0.0999	+++	13.9	2.323	2	0.3131	449.929
559	digestive	Ileostomy status	1.114e-08	1.1549	3.17371	0.2022	+?+	0	0.993	1	0.319	87.9029
527.7	digestive	Disturbance of salivary secretion	4.133e-08	0.6542	1.9236	0.1193	+++	23.8	2.625	2	0.2691	299.12
530.3	digestive	Stricture and stenosis of esophagus	1.658e-07	0.8513	2.34269	0.1626	+++	0	0.955	2	0.6203	143.799
536.8	digestive	Dyspepsia and other specified disorders of function of stomach	1.686e-07	0.6243	1.86694	0.1193	?++	39.9	1.665	1	0.197	310.637
526	digestive	Diseases of the jaws	2.25e-07	0.6039	1.82924	0.1166	+++	27.9	2.773	2	0.2499	338.865
555.21	digestive	Ulcerative colitis (chronic)	5.993e-07	0.5827	1.79087	0.1167	+++	24.6	2.653	2	0.2654	394.122
575.9	digestive	Nonspecific abnormal findings on radiological and other examination of biliary tract	7.092e-07	0.962	2.61693	0.194	+?+	32	1.47	1	0.2254	99.8672
521	digestive	Diseases of hard tissues of teeth	8.118e-07	0.596	1.81484	0.1208	+++	56.6	4.604	2	0.1001	315.009
521.1	digestive	Dental caries	8.589e-07	0.6113	1.84283	0.1242	+++	58.5	4.814	2	0.09009	295.104
574.3	digestive	Cholecystitis without cholelithiasis	1.279e-06	0.483	1.62093	0.0997	+++	0	0.308	2	0.8573	485.235
522	digestive	Diseases of pulp and periapical tissues	1.432e-06	0.7158	2.04582	0.1485	?++	0	0.024	1	0.876	187.388
522.5	digestive	Periapical abscess	1.432e-06	0.7158	2.04582	0.1485	?++	0	0.024	1	0.876	187.388
535.2	digestive	Atrophic gastritis	1.931e-06	0.4898	1.63199	0.1029	+++	0	0.766	2	0.6818	457.049
528.12	digestive	Oral aphthae	3.641e-05	0.7761	2.17298	0.188	?++	0	0.023	1	0.8792	115.811
527.2	digestive	Sialoadenitis	4.228e-05	0.5476	1.7291	0.1337	+++	0	1.367	2	0.5048	259.365
573.5	digestive	Jaundice (not of newborn)	5.066e-05	0.5823	1.79015	0.1437	+++	0	0.946	2	0.6231	231.492
556	digestive	Ulceration of the lower GI tract	8.192e-05	1.1534	3.16895	0.2928	??+	0	0	0	1	43.9535
575.6	digestive	Cholesterolosis of gallbladder	9.052e-05	0.7343	2.08402	0.1876	+?+	0	0.841	1	0.3591	131.781
526.4	digestive	Temporomandibular joint disorders	0.0001702	0.5932	1.80977	0.1578	+++	0	0.744	2	0.6894	187.656
526.41	digestive	Temporomandibular joint disorder, unspecified	0.0001702	0.5932	1.80977	0.1578	+++	0	0.744	2	0.6894	187.656
531.3	digestive	Duodenal ulcer	0.0002369	0.6296	1.87686	0.1713	?++	0	0.963	1	0.3264	139.718
530.5	digestive	Disorders of esophageal motility	0.00104	0.467	1.5952	0.1424	+++	0	1.373	2	0.5033	231.508
535.8	digestive	Other specified gastritis	0.001509	0.7922	2.20825	0.2497	??+	0	0	0	1	63.9014
578.1	digestive	Hematemesis	0.001629	0.7371	2.08987	0.234	??+	0	0	0	1	75.8606
540	digestive	Appendiceal conditions	0.002114	0.5042	1.65566	0.164	+++	0	1.165	2	0.5585	183.677
540.1	digestive	Appendicitis	0.002349	0.5171	1.67716	0.17	+++	0	1.263	2	0.5317	171.715
575.7	digestive	Other disorders of gallbladder	0.006348	0.8169	2.26347	0.2993	??+	0	0	0	1	43.9534
530.15	digestive	Eosinophilic esophagitis	0.01468	0.8751	2.39912	0.3586	+??	0	0	0	1	51.9295
523	digestive	Gingival and periodontal diseases	0.01976	0.4066	1.5017	0.1744	+++	0	0.081	2	0.9603	159.755
535.1	digestive	Acute gastritis	0.02343	0.4984	1.64609	0.2199	??+	0	0	0	1	99.757
557.1	digestive	Celiac disease	0.02359	0.3736	1.45296	0.165	-?+	88.5	8.725	1	0.003139	262.885
574.11	digestive	Cholelithiasis with acute cholecystitis	0.03902	0.6092	1.83896	0.2952	??+	0	0	0	1	51.935
530.12	digestive	Ulcer of esophagus	0.1042	0.3802	1.46258	0.234	+?+	0	0.072	1	0.7887	91.8941
574.12	digestive	Cholelithiasis with other cholecystitis	0.1852	0.466	1.59361	0.3517	??+	0	0	0	1	39.9614
565.1	digestive	Anal and rectal polyp	0.1958	0.3866	1.47197	0.2989	??+	0	0	0	1	51.935
571.6	digestive	Primary biliary cirrhosis	0.2799	0.1569	1.16988	0.1452	+?+	0	0.776	1	0.3784	302.809
579.2	digestive	Splenomegaly	0.5576	0.1252	1.13338	0.2135	-?+	42.3	1.733	1	0.1881	143.738
261.4	endocrine/metabolic	Vitamin D deficiency	2.5e-287	0.7036	2.02102	0.0194	+++	6.7	2.144	2	0.3423	17990.7
277	endocrine/metabolic	Other disorders of metabolism	1.73e-194	1.3849	3.99443	0.0466	+++	76.5	8.516	2	0.01415	2392.67
279.7	endocrine/metabolic	Other immunological findings	1.88e-159	0.8832	2.41863	0.0328	+++	94	33.146	2	6.344e-08	4811.05
272	endocrine/metabolic	Disorders of lipoid metabolism	1.67e-157	0.4995	1.6479	0.0187	+++	85.9	14.213	2	0.0008199	23200.5
272.1	endocrine/metabolic	Hyperlipidemia	1.05e-155	0.4956	1.64148	0.0186	+++	86.5	14.812	2	0.0006077	23062.1
276	endocrine/metabolic	Disorders of fluid, electrolyte, and acid-base balance	2.12e-137	0.7006	2.01496	0.0281	+++	0	1.128	2	0.5689	6901.75
260	endocrine/metabolic	Protein-calorie malnutrition	6.02e-118	1.3179	3.73557	0.0571	+++	13.5	2.311	2	0.3149	1444.01
276.1	endocrine/metabolic	Electrolyte imbalance	7.78e-115	0.6509	1.91727	0.0286	+++	30.9	2.894	2	0.2353	6530.49
278	endocrine/metabolic	Overweight, obesity and other hyperalimentation	2.31e-105	0.4318	1.54003	0.0198	+++	38	3.223	2	0.1996	16815.5
278.1	endocrine/metabolic	Obesity	2.865e-82	0.401	1.49332	0.0209	+++	56.8	4.629	2	0.0988	14432.7
278.11	endocrine/metabolic	Morbid obesity	5.294e-82	0.5701	1.76844	0.0297	+++	20	2.5	2	0.2865	6306.26
261.2	endocrine/metabolic	Vitamin B-complex deficiencies	2.383e-75	0.6261	1.8703	0.0341	+++	49.1	3.932	2	0.14	4314.1
272.13	endocrine/metabolic	Mixed hyperlipidemia	2.012e-68	0.6033	1.82814	0.0345	+++	54.5	4.396	2	0.111	4023.78
250.2	endocrine/metabolic	Type 2 diabetes	7.13e-64	0.3291	1.38972	0.0195	+++	41.7	3.431	2	0.1799	17496.1
276.13	endocrine/metabolic	Hyperpotassemia	9.145e-62	0.6024	1.8265	0.0363	+++	47.4	3.801	2	0.1495	3693.2
272.11	endocrine/metabolic	Hypercholesterolemia	2.724e-59	0.3809	1.4636	0.0235	+++	72.8	7.352	2	0.02533	10611.7
250.3	endocrine/metabolic	Insulin pump user	9.42e-59	0.5236	1.68809	0.0324	+++	0	0.199	2	0.9054	4835.53
250	endocrine/metabolic	Diabetes mellitus	1.939e-58	0.3119	1.36602	0.0194	+++	0	1.418	2	0.4922	17846.8
250.42	endocrine/metabolic	Other abnormal glucose	5.18e-58	0.5606	1.75172	0.0349	+++	0	1.676	2	0.4326	4092.97
249	endocrine/metabolic	Secondary diabetes mellitus	2.747e-57	0.6058	1.83272	0.038	+++	39	3.281	2	0.1939	3293.4
260.2	endocrine/metabolic	severe protein-calorie malnutrition	1.975e-56	2.1646	8.71112	0.1368	+++	0	0.234	2	0.8897	263.315
250.4	endocrine/metabolic	Abnormal glucose	3.82e-55	0.5019	1.65186	0.0321	+++	0	0.386	2	0.8244	5031.37
250.22	endocrine/metabolic	Type 2 diabetes with renal manifestations	5.76e-54	0.5624	1.75488	0.0364	+++	31.3	2.91	2	0.2334	3678.23
275	endocrine/metabolic	Disorders of mineral metabolism	2.048e-48	0.5752	1.77749	0.0393	+++	0	1.618	2	0.4452	3146.65
272.12	endocrine/metabolic	Hyperglyceridemia	6.419e-46	0.6331	1.88344	0.0445	+++	83.4	12.024	2	0.002449	2414.47
271	endocrine/metabolic	Disorders of carbohydrate transport and metabolism	7.857e-43	0.3456	1.41284	0.0252	+++	4.3	2.091	2	0.3516	8988.13
260.6	endocrine/metabolic	Anorexia	1.16e-42	0.977	2.65647	0.0714	+++	44.4	3.597	2	0.1655	788.412
271.3	endocrine/metabolic	Intestinal disaccharidase deficiencies and disaccharide malabsorption	1.279e-42	0.3449	1.41185	0.0252	+++	5.1	2.108	2	0.3485	8958.93
250.24	endocrine/metabolic	Type 2 diabetes with neurological manifestations	1.464e-40	0.4785	1.61365	0.0359	+++	0	1.752	2	0.4164	3867.2
244	endocrine/metabolic	Hypothyroidism	1.003e-39	0.3361	1.39948	0.0255	+++	0	1.153	2	0.5618	9551.09
244.4	endocrine/metabolic	Hypothyroidism NOS	7.306e-39	0.3567	1.42861	0.0274	+++	0	1.362	2	0.5061	8004.15
269	endocrine/metabolic	Proteinuria	5.083e-38	0.4396	1.55209	0.0341	+++	3.3	2.068	2	0.3556	4407.73
276.5	endocrine/metabolic	Hypovolemia	1.112e-36	1.0574	2.87888	0.0836	+++	0	1.277	2	0.5281	541.144
276.14	endocrine/metabolic	Hypopotassemia	2.346e-35	0.5468	1.72772	0.0441	+++	45.1	3.642	2	0.1619	2485.78
250.6	endocrine/metabolic	Polyneuropathy in diabetes	5.719e-32	0.6255	1.86918	0.0532	+++	0	0.063	2	0.9692	1582.16
250.25	endocrine/metabolic	Diabetes type 2 with peripheral circulatory disorders	1.922e-31	0.5191	1.68051	0.0445	+++	42	3.447	2	0.1784	2425.43
241	endocrine/metabolic	Nontoxic nodular goiter	6.122e-26	0.3421	1.4079	0.0325	+++	75.5	8.178	2	0.01676	5642.93
260.3	endocrine/metabolic	Adult failure to thrive	5.987e-25	1.6976	5.46083	0.1646	?++	0	0.555	1	0.4564	159.64
241.1	endocrine/metabolic	Nontoxic uninodular goiter	3.638e-24	0.3969	1.48721	0.0391	+++	70.6	6.792	2	0.03351	3703.18
257.1	endocrine/metabolic	Testicular hypofunction	1.007e-23	0.5651	1.75962	0.0563	+++	0	0.871	2	0.647	1500.32
257	endocrine/metabolic	Testicular dysfunction	1.038e-23	0.5649	1.75927	0.0563	+++	0	0.861	2	0.6501	1500.32
275.5	endocrine/metabolic	Disorders of calcium/phosphorus metabolism	1.198e-22	0.7028	2.0194	0.0718	+++	20.7	2.523	2	0.2833	833.226
274	endocrine/metabolic	Gout and other crystal arthropathies	2.901e-22	0.4196	1.52135	0.0432	+++	0	0.356	2	0.8371	2644.71
246	endocrine/metabolic	Other disorders of thyroid	3.965e-22	0.4395	1.55193	0.0454	+++	0	1.297	2	0.5229	2630.28
262	endocrine/metabolic	Mineral deficiency NEC	1.033e-21	0.5842	1.79356	0.061	+++	0	1.139	2	0.5657	1302.93
250.23	endocrine/metabolic	Type 2 diabetes with ophthalmic manifestations	2.115e-21	0.4395	1.55193	0.0463	+++	64.8	5.682	2	0.05835	2279.12
277.51	endocrine/metabolic	Lipoprotein disorders	7.611e-21	0.7897	2.20274	0.0843	+++	0	0.561	2	0.7552	588.718
277.5	endocrine/metabolic	Other disorders of lipoid metabolism	1.066e-20	0.7691	2.15782	0.0824	+++	0	0.676	2	0.7133	624.314
275.3	endocrine/metabolic	Disorders of magnesium metabolism	3.073e-20	0.8716	2.39073	0.0946	+++	61.6	5.206	2	0.07406	442.03
274.1	endocrine/metabolic	Gout	4.052e-20	0.4096	1.50622	0.0446	+++	0	0.113	2	0.9452	2485.26
244.2	endocrine/metabolic	Acquired hypothyroidism	1.077e-19	0.4891	1.63085	0.0539	+++	0	1.03	2	0.5975	1792.16
270	endocrine/metabolic	Disorders of protein plasma/amino-acid transport and metabolism	2.08e-19	0.5849	1.79481	0.0649	+++	7.7	2.168	2	0.3383	1073.13
250.7	endocrine/metabolic	Diabetic retinopathy	3.083e-19	0.4286	1.53511	0.0478	+++	19.1	2.472	2	0.2905	2132.84
276.12	endocrine/metabolic	Hyposmolality and/or hyponatremia	3.891e-19	0.6664	1.94721	0.0745	+++	0	1.285	2	0.526	801.479
275.6	endocrine/metabolic	Hypercalcemia	7.013e-18	0.4482	1.56549	0.052	+++	40.3	3.349	2	0.1874	1857.98
260.1	endocrine/metabolic	Cachexia	7.302e-18	1.0326	2.80836	0.1199	+++	0	0.014	2	0.993	251.401
244.1	endocrine/metabolic	Secondary hypothyroidism	1.593e-17	0.3938	1.4826	0.0462	+++	81.6	10.89	2	0.004318	2724.95
276.4	endocrine/metabolic	Acid-base balance disorder	2.496e-17	0.7175	2.0493	0.0847	+++	25.1	2.672	2	0.2629	588.384
276.41	endocrine/metabolic	Acidosis	3.476e-17	0.7279	2.07073	0.0863	+++	35.2	3.087	2	0.2137	564.687
255	endocrine/metabolic	Disorders of adrenal glands	2.163e-14	0.4756	1.60898	0.0623	+++	0	0.628	2	0.7306	1331.23
252	endocrine/metabolic	Disorders of parathyroid gland	2.372e-14	0.3893	1.47595	0.051	+++	0	0.607	2	0.7382	2005.18
253	endocrine/metabolic	Disorders of the pituitary gland and its hypothalamic control	1.011e-13	0.4775	1.61204	0.0642	+++	69.1	6.47	2	0.03936	1279.69
253.4	endocrine/metabolic	Anterior pituitary disorders	1.931e-13	0.7217	2.05793	0.0981	+-+	78.7	9.376	2	0.009205	457.542
270.3	endocrine/metabolic	Disorders of plasma protein metabolism	7.539e-13	0.523	1.68708	0.0729	+++	0	0.882	2	0.6434	864.953
274.11	endocrine/metabolic	Gouty arthropathy	4.541e-12	0.501	1.65037	0.0724	+++	0	1.284	2	0.5262	860.613
275.53	endocrine/metabolic	Disorders of phosphorus metabolism	1.032e-11	0.774	2.16842	0.1138	+++	0	1.074	2	0.5844	299.153
252.1	endocrine/metabolic	Hyperparathyroidism	2.402e-11	0.3646	1.43994	0.0546	+++	0	0.366	2	0.8327	1754.39
270.32	endocrine/metabolic	Paraproteinemia	2.905e-11	0.5527	1.73794	0.0831	+++	0	0.133	2	0.9358	644.053
279	endocrine/metabolic	Disorders involving the immune mechanism	1.013e-10	0.5505	1.73412	0.0852	+++	51.1	4.09	2	0.1294	687.009
275.51	endocrine/metabolic	Hypocalcemia	1.225e-10	0.6288	1.87536	0.0977	+++	0	1.451	2	0.4842	465.898
241.2	endocrine/metabolic	Nontoxic multinodular goiter	1.601e-10	0.3281	1.38833	0.0513	+++	73.1	7.437	2	0.02427	2185.18
279.1	endocrine/metabolic	Immunity deficiency	6.872e-10	0.6473	1.91038	0.1049	+++	38.1	3.231	2	0.1988	429.918
272.9	endocrine/metabolic	Unspecified disorder of lipoid metabolism	8.569e-10	0.4248	1.52928	0.0693	+++	87	15.393	2	0.0004545	1033.4
270.1	endocrine/metabolic	Disturbances of amino-acid transport	1.006e-09	0.846	2.33031	0.1385	+++	2.2	2.045	2	0.3598	215.565
251.1	endocrine/metabolic	Hypoglycemia	1.506e-09	0.4663	1.59409	0.0772	+++	0	1.773	2	0.4122	821.03
259	endocrine/metabolic	Other endocrine disorders	2.751e-08	0.5592	1.74927	0.1006	+++	0	0.558	2	0.7564	442.137
278.4	endocrine/metabolic	Abnormal weight gain	1.096e-07	0.3372	1.40102	0.0635	+++	31.1	2.903	2	0.2342	1494.52
255.2	endocrine/metabolic	Adrenal hypofunction	1.18e-07	0.4756	1.60898	0.0898	+++	2.8	2.058	2	0.3574	655.873
255.21	endocrine/metabolic	Glucocorticoid deficiency	3.625e-07	0.4628	1.58852	0.091	+++	0	1.705	2	0.4264	643.987
263	endocrine/metabolic	Other nutritional deficiency	1.579e-06	0.521	1.68371	0.1085	+++	63.2	5.434	2	0.06606	418.278
244.5	endocrine/metabolic	Congenital hypothyroidism	2.329e-06	0.4738	1.60609	0.1003	+++	0	0.806	2	0.6685	501.617
279.11	endocrine/metabolic	Deficiency of humoral immunity	2.931e-06	0.6033	1.82814	0.129	+++	17.5	2.423	2	0.2977	290.837
270.11	endocrine/metabolic	Disturbances of sulphur-bearing amino-acid metabolism	1.584e-05	0.7819	2.18562	0.1811	++?	0	0.01	1	0.9216	127.752
250.21	endocrine/metabolic	Type 2 diabetes with ketoacidosis	2.013e-05	0.7384	2.09258	0.1732	?++	0	0.009	1	0.9241	131.734
252.2	endocrine/metabolic	Hypoparathyroidism	2.719e-05	0.5563	1.74421	0.1326	+++	0	1.241	2	0.5376	279.268
276.6	endocrine/metabolic	Fluid overload	0.0001354	0.5698	1.76791	0.1493	+++	0	1.08	2	0.5827	191.639
250.1	endocrine/metabolic	Type 1 diabetes	0.0003836	0.2239	1.25095	0.0631	-++	84.2	12.686	2	0.001759	1634.42
250.12	endocrine/metabolic	Type 1 diabetes with renal manifestations	0.000485	0.5293	1.69774	0.1517	+++	64.6	5.644	2	0.05948	227.528
264	endocrine/metabolic	Lack of normal physiological development	0.0006153	0.9324	2.5406	0.2723	??+	0	0	0	1	55.9245
274.2	endocrine/metabolic	Crystal arthropathies	0.0006274	0.4688	1.59808	0.1371	+++	0	1.355	2	0.508	247.394
277.7	endocrine/metabolic	Dysmetabolic syndrome X	0.0007068	0.363	1.43764	0.1072	+++	0	0.812	2	0.6662	473.915
250.14	endocrine/metabolic	Type 1 diabetes with neurological manifestations	0.001113	0.4279	1.53403	0.1313	+++	22.9	2.594	2	0.2733	311.097
255.1	endocrine/metabolic	Adrenal hyperfunction	0.001387	0.3593	1.43233	0.1124	+++	0	0.218	2	0.8967	442.132
250.41	endocrine/metabolic	Impaired fasting glucose	0.001449	0.2225	1.2492	0.0699	+++	0	1.297	2	0.5228	1178.83
274.21	endocrine/metabolic	Chondrocalcinosis	0.002032	0.4457	1.56158	0.1444	+++	0	1.837	2	0.3992	227.488
255.12	endocrine/metabolic	Hyperaldosteronism	0.002601	0.5106	1.66629	0.1696	+++	0	0.866	2	0.6485	163.732
270.38	endocrine/metabolic	Other specified disorders of plasma protein metabolism	0.003865	0.4561	1.57791	0.1579	+++	54.4	4.381	2	0.1118	195.639
278.3	endocrine/metabolic	Localized adiposity	0.008938	0.4695	1.59919	0.1796	+?+	0	0.463	1	0.4963	163.616
276.11	endocrine/metabolic	Hyperosmolality and/or hypernatremia	0.01246	0.6938	2.00131	0.2776	?+?	0	0	0	1	55.8963
277.4	endocrine/metabolic	Disorders of bilirubin excretion	0.01745	0.3568	1.42875	0.1501	+++	0	1.35	2	0.5091	227.525
256.4	endocrine/metabolic	Polycystic ovaries	0.02152	0.2109	1.23479	0.0918	+-+	51.7	4.14	2	0.1262	1100.66
255.11	endocrine/metabolic	Cushing's syndrome	0.02891	0.3344	1.3971	0.1531	+++	0	0.058	2	0.9713	255.283
250.15	endocrine/metabolic	Diabetes type 1 with peripheral circulatory disorders	0.03022	0.4931	1.63738	0.2275	+?+	0	0.878	1	0.3488	91.8941
240	endocrine/metabolic	Simple and unspecified goiter	0.0422	0.3428	1.40889	0.1687	+++	0	0.152	2	0.9269	207.515
242.3	endocrine/metabolic	Exophthalmos	0.04343	0.6459	1.9077	0.3198	?+?	0	0	0	1	43.9361
256	endocrine/metabolic	Ovarian dysfunction	0.05393	0.1678	1.1827	0.087	+-+	63	5.4	2	0.06721	1222.05
261.41	endocrine/metabolic	Rickets or osteomalacia	0.06612	0.5336	1.70506	0.2904	?+?	0	0	0	1	51.9106
253.2	endocrine/metabolic	Pituitary hypofunction	0.09389	0.234	1.26364	0.1397	+++	0	0.036	2	0.982	307.096
253.1	endocrine/metabolic	Pituitary hyperfunction	0.2048	0.1818	1.19937	0.1434	+++	0	0.799	2	0.6705	358.818
250.13	endocrine/metabolic	Type 1 diabetes with ophthalmic manifestations	0.2753	0.225	1.25232	0.2063	+?+	0	0.134	1	0.7139	155.695
245.21	endocrine/metabolic	Chronic lymphocytic thyroiditis	0.2841	-0.0617	0.940165	0.0576	-++	81.4	10.767	2	0.004592	2724.36
245.2	endocrine/metabolic	Chronic thyroiditis	0.2842	-0.0617	0.940165	0.0576	-++	81.4	10.765	2	0.004596	2724.35
259.2	endocrine/metabolic	Carcinoid syndrome	0.3267	0.2109	1.23479	0.215	+??	0	0	0	1	123.599
279.8	endocrine/metabolic	Other specified disorders involving the immune mechanism	0.4375	-0.2509	0.7781	0.3231	-??	0	0	0	1	91.779
242	endocrine/metabolic	Thyrotoxicosis with or without goiter	0.4385	0.0405	1.04133	0.0523	-++	69.3	6.518	2	0.03842	2575.33
245	endocrine/metabolic	Thyroiditis	0.4571	-0.0413	0.959541	0.0555	-++	84.9	13.272	2	0.001312	2875.99
242.1	endocrine/metabolic	Graves' disease	0.4662	-0.0541	0.947337	0.0742	-+-	64.2	5.592	2	0.06106	1455.8
242.2	endocrine/metabolic	Toxic multinodular goiter	0.7118	-0.1129	0.89324	0.3055	-+?	50.6	2.026	1	0.1547	87.8856
246.7	endocrine/metabolic	Abnormal results of function study of thyroid	0.8135	-0.0384	0.962328	0.1629	++-	0	0.929	2	0.6285	275.304
250.11	endocrine/metabolic	Type 1 diabetes with ketoacidosis	0.91	0.0515	1.05285	0.4554	??+	0	0	0	1	39.9615
270.33	endocrine/metabolic	Amyloidosis	0.98	-0.0064	0.99362	0.2552	-??	0	0	0	1	107.696
261	endocrine/metabolic	Vitamin deficiency	1.98999999999976e-311	0.7257	2.06618	0.0192	+++	0	1.496	2	0.4733	18935.9
599	genitourinary	Other symptoms/disorders or the urinary system	3.53e-205	0.7194	2.0532	0.0235	+++	76.2	8.392	2	0.01506	10814.4
591	genitourinary	Urinary tract infection	1.46e-133	0.7216	2.05772	0.0293	+++	83.9	12.426	2	0.002003	6314.86
585	genitourinary	Renal failure	6.1e-101	0.4919	1.63542	0.0231	+++	72.5	7.272	2	0.02636	11438.9
599.5	genitourinary	Frequency of urination and polyuria	2.61e-92	0.6266	1.87124	0.0307	+++	25.2	2.674	2	0.2627	5284.09
619	genitourinary	Noninflammatory female genital disorders	1.562e-88	0.7653	2.14964	0.0384	+++	73.7	7.608	2	0.02228	4746.6
599.3	genitourinary	Dysuria	7.728e-87	0.6919	1.99751	0.035	+++	70.8	6.848	2	0.03257	4184.89
586	genitourinary	Other disorders of the kidney and ureters	1.337e-84	0.6681	1.95053	0.0343	+++	82.4	11.388	2	0.003367	4148.77
585.1	genitourinary	Acute renal failure	1.514e-75	0.6572	1.92938	0.0357	+++	63.3	5.45	2	0.06553	3713.71
599.4	genitourinary	Urinary incontinence	1.776e-73	0.6596	1.93402	0.0364	+++	76.7	8.576	2	0.01373	3888.56
585.3	genitourinary	Chronic renal failure [CKD]	2.062e-72	0.4347	1.5445	0.0242	+++	64.3	5.605	2	0.06065	10059.2
627	genitourinary	Menopausal and postmenopausal disorders	8.523e-71	0.6692	1.95267	0.0376	+++	7.5	2.162	2	0.3392	4159.76
585.33	genitourinary	Chronic Kidney Disease, Stage III	9.636e-67	0.4927	1.63673	0.0285	+++	65.1	5.733	2	0.05691	6686.65
605	genitourinary	Erectile dysfunction [ED]	2.271e-65	0.5975	1.81757	0.035	+++	0	0.538	2	0.7641	4571.62
626	genitourinary	Disorders of menstruation and other abnormal bleeding from female genital tract	6.219e-63	0.6335	1.88419	0.0378	+++	51.6	4.134	2	0.1266	5716.44
593	genitourinary	Hematuria	3.537e-61	0.6569	1.9288	0.0398	+++	0	1.805	2	0.4055	2938.51
585.32	genitourinary	End stage renal disease	1.37e-55	0.6102	1.8408	0.0389	+++	76.6	8.555	2	0.01388	3081.26
600	genitourinary	Hyperplasia of prostate	6.841e-54	0.5572	1.74578	0.036	+++	0	0.252	2	0.8818	4850.52
796	genitourinary	Elevated prostate specific antigen [PSA]	1.139e-52	0.8406	2.31776	0.055	+++	34.2	3.039	2	0.2188	1475.01
626.1	genitourinary	Irregular menstrual cycle/bleeding	2.349e-51	0.627	1.87199	0.0416	+++	51.7	4.145	2	0.1259	4609.62
594	genitourinary	Urinary calculus	4.141e-50	0.5818	1.78926	0.0391	+++	66.2	5.926	2	0.05167	3195.24
594.1	genitourinary	Calculus of kidney	2.447e-46	0.5793	1.78479	0.0405	+++	43.7	3.554	2	0.1692	2955.79
596	genitourinary	Other disorders of bladder	4.359e-46	0.7416	2.09929	0.052	+++	47.5	3.808	2	0.149	1579.72
611	genitourinary	Abnormal findings on mammogram or breast exam	1.053e-45	0.5234	1.68776	0.0369	+++	65.8	5.84	2	0.05393	4358.73
585.31	genitourinary	Renal dialysis	5.226e-45	0.6883	1.99033	0.0489	+++	55.3	4.477	2	0.1066	1831.26
599.2	genitourinary	Retention of urine	1.324e-41	0.734	2.0834	0.0543	+++	28.3	2.789	2	0.248	1432.57
614	genitourinary	Inflammatory diseases of female pelvic organs	1.093e-40	0.7165	2.04726	0.0536	+++	54.7	4.414	2	0.1101	2215.66
596.5	genitourinary	Functional disorders of bladder	2.407e-37	0.7378	2.09133	0.0578	+++	42.2	3.46	2	0.1773	1287.99
611.1	genitourinary	Abnormal mammogram	3.335e-36	0.4922	1.63591	0.0392	+++	35.8	3.118	2	0.2104	3782.63
585.34	genitourinary	Chronic Kidney Disease, Stage IV	2.148e-35	0.5133	1.6708	0.0413	+++	0	1.073	2	0.5849	2783.21
601	genitourinary	Inflammatory diseases of prostate	4.111e-34	0.8201	2.27073	0.0673	+++	44	3.57	2	0.1678	904.164
614.5	genitourinary	Inflammatory disease of cervix, vagina, and vulva	4.178e-34	0.6785	1.97092	0.0557	+++	50.2	4.014	2	0.1344	2048.19
592	genitourinary	Cystitis and urethritis	2.549e-33	0.7431	2.10244	0.0618	+++	39.3	3.297	2	0.1923	1181.22
614.52	genitourinary	Vaginitis and vulvovaginitis	2.373e-32	0.6899	1.99352	0.0583	+++	35	3.075	2	0.2149	1842.44
593.1	genitourinary	Gross hematuria	8.266e-32	0.8059	2.23871	0.0687	+++	0	1.653	2	0.4375	837.495
792	genitourinary	Abnormal Papanicolaou smear of cervix and cervical HPV	3.053e-31	0.815	2.25918	0.0701	+++	0	0.356	2	0.837	1117.81
613	genitourinary	Other nonmalignant breast conditions	3.288e-31	0.6676	1.94955	0.0575	+++	71.4	6.994	2	0.03029	1529.3
586.4	genitourinary	Stricture/obstruction of ureter	5.49e-29	0.6734	1.96089	0.0603	+++	70	6.67	2	0.03562	1194.46
580	genitourinary	Nephritis; nephrosis; renal sclerosis	9.216e-29	0.5274	1.69452	0.0474	+++	0	1.804	2	0.4058	2127.57
792.1	genitourinary	Papanicolaou smear of cervix or vagina with atypical squamous cells	2.369e-28	0.8723	2.39241	0.079	+++	0	1.822	2	0.4022	835.748
619.4	genitourinary	Noninflammatory disorders of vagina	9.533e-27	0.5976	1.81775	0.0558	+++	13.6	2.314	2	0.3145	1825.88
624.9	genitourinary	stress incontinence, female	1.08e-26	0.634	1.88514	0.0593	+++	2.9	2.059	2	0.3572	1383.11
585.4	genitourinary	Chronic kidney disease, Stage I or II	1.654e-26	0.5497	1.73273	0.0516	+++	77.8	9.025	2	0.01097	1718.51
592.1	genitourinary	Cystitis	2.447e-26	0.708	2.02993	0.0667	+++	21.7	2.554	2	0.2789	1036.62
610	genitourinary	Benign mammary dysplasias	5.071e-26	0.6699	1.95404	0.0635	+++	0	0.145	2	0.9299	1260.77
627.3	genitourinary	Postmenopausal atrophic vaginitis	9.341e-26	0.6232	1.86489	0.0594	+++	0	0.095	2	0.9535	1489.88
601.1	genitourinary	Prostatitis	1.773e-25	0.8985	2.45592	0.0861	+++	0	1.888	2	0.3891	536.447
627.1	genitourinary	Postmenopausal bleeding	1.245e-24	0.6291	1.87592	0.0614	+++	0	1.038	2	0.5951	1326.8
587	genitourinary	Kidney replaced by transpant	1.773e-24	0.6054	1.83198	0.0593	+++	22.6	2.585	2	0.2746	1271.53
628	genitourinary	Ovarian cyst	2.721e-24	0.6787	1.97131	0.0667	+++	0	1.378	2	0.502	1180.26
627.2	genitourinary	Symptomatic menopause	4.781e-24	0.5794	1.78497	0.0573	+++	59.2	4.907	2	0.086	1637.17
592.11	genitourinary	Acute cystitis	1.34e-23	0.7352	2.0859	0.0734	+++	0	1.383	2	0.5009	840.606
612	genitourinary	Breast conditions, congenital or relating to hormones	7.973e-22	0.665	1.94449	0.0693	+++	26	2.704	2	0.2587	1005.62
580.2	genitourinary	Nephrotic syndrome without mention of glomerulonephritis	2.784e-21	0.6422	1.90066	0.0678	+++	23.6	2.619	2	0.27	962.853
626.11	genitourinary	Absent or infrequent menstruation	1.02e-20	0.6564	1.92784	0.0703	+++	76.1	8.379	2	0.01515	1404.2
595	genitourinary	Hydronephrosis	2.832e-20	0.8154	2.26008	0.0884	+++	0	0.117	2	0.9434	513.479
588	genitourinary	Disorders resulting from impaired renal function	5.658e-20	0.481	1.61769	0.0526	+++	25.3	2.678	2	0.2622	1711
612.2	genitourinary	Hypertrophy of breast (Gynecomastia)	1.373e-19	0.6675	1.94936	0.0737	+++	3.2	2.065	2	0.3561	852.614
588.2	genitourinary	Secondary hyperparathyroidism (of renal origin)	3.569e-18	0.4665	1.5944	0.0537	+++	24.3	2.641	2	0.267	1645.3
585.2	genitourinary	Renal failure NOS	3.124e-17	0.7475	2.11171	0.0885	+++	71.9	7.118	2	0.02847	516.897
586.2	genitourinary	Cyst of kidney, acquired	4.502e-17	0.5168	1.67665	0.0615	+++	78.5	9.323	2	0.00945	1206.16
626.12	genitourinary	Excessive or frequent menstruation	4.717e-17	0.4912	1.63428	0.0585	+++	0	0.806	2	0.6684	1839.66
622	genitourinary	Polyp of female genital organs	4.736e-17	0.6913	1.99631	0.0824	+++	0	1.761	2	0.4146	734.714
626.13	genitourinary	Irregular menstrual cycle	9.551e-17	0.5851	1.79517	0.0704	+++	0	1.577	2	0.4546	1407.24
610.4	genitourinary	Benign neoplasm of breast	1.946e-16	0.7032	2.02021	0.0855	+++	0	0.444	2	0.801	663.691
599.9	genitourinary	Other abnormality of urination	2.895e-16	0.5175	1.67783	0.0633	+++	0	0.605	2	0.7391	1151.37
613.5	genitourinary	Mastodynia	6.752e-16	0.5826	1.79069	0.0722	+++	49	3.923	2	0.1406	968.858
622.1	genitourinary	Polyp of corpus uteri	1.056e-15	0.7174	2.0491	0.0895	+++	0	0.974	2	0.6145	608.386
620	genitourinary	Dysplasia of female genital organs	1.286e-15	1.4412	4.22576	0.1802	?++	0	0.035	1	0.8525	115.813
590	genitourinary	Pyelonephritis	1.471e-12	0.6907	1.99511	0.0976	+++	65.5	5.797	2	0.0551	509.067
599.8	genitourinary	Other symptoms involving urinary system	6.7e-12	0.6193	1.85763	0.0902	+++	0	0.264	2	0.8762	521.139
603	genitourinary	Other disorders of testis	7.326e-11	0.7674	2.15416	0.1178	+++	76.5	8.516	2	0.01415	279.282
610.1	genitourinary	Cystic mastopathy	1.927e-10	0.5968	1.8163	0.0937	+++	23.9	2.627	2	0.2689	596.664
603.1	genitourinary	Hydrocele	2.412e-10	0.807	2.24117	0.1274	+++	63.7	5.504	2	0.06379	223.534
594.3	genitourinary	Calculus of ureter	1.068e-09	0.734	2.0834	0.1203	+++	37.9	3.221	2	0.1998	291.14
626.2	genitourinary	Dysmenorrhea	1.473e-09	0.6609	1.93653	0.1093	+++	0	0.778	2	0.6777	493.055
619.1	genitourinary	Noninflammatory disorders of ovary, fallopian tube, and broad ligament	1.917e-09	0.7212	2.0569	0.1201	+++	70	6.656	2	0.03586	354.816
613.8	genitourinary	Other specified disorders of breast	3.261e-09	0.8512	2.34246	0.1438	+++	79.2	9.632	2	0.008101	231.448
614.3	genitourinary	Pelvic inflammatory disease (PID)	3.308e-09	0.9493	2.5839	0.1605	?++	78.8	4.725	1	0.02973	187.504
626.14	genitourinary	Irregular menstrual bleeding	3.716e-09	0.545	1.72461	0.0924	+++	27	2.738	2	0.2544	702.711
621	genitourinary	Endometrial hyperplasia	4.5e-09	0.7306	2.07633	0.1246	?++	0	0.292	1	0.5892	290.811
604	genitourinary	Disorders of penis	1.078e-08	0.5379	1.71241	0.0941	+++	0	0.361	2	0.8349	501.248
619.5	genitourinary	Noninflammatory disorders of vulva and perineum	1.971e-08	0.7821	2.18606	0.1393	+++	33.5	3.006	2	0.2224	243.401
613.7	genitourinary	Other signs and symptoms in breast	2.707e-08	0.6994	2.01254	0.1258	+++	0	0.442	2	0.8018	299.064
601.3	genitourinary	Orchitis and epididymitis	9.413e-08	0.7378	2.09133	0.1382	+++	0	0.522	2	0.7704	195.6
592.2	genitourinary	Urethritis and urethral syndrome	2.777e-07	0.9946	2.70364	0.1936	+?+	3.6	1.037	1	0.3086	103.859
580.1	genitourinary	Glomerulonephritis	8.061e-07	0.4054	1.4999	0.0822	+++	0	1.118	2	0.5718	714.989
618	genitourinary	Genital prolapse	8.242e-07	0.3995	1.49108	0.081	+++	0	0.77	2	0.6806	797.141
608	genitourinary	Other disorders of male genital organs	9.245e-07	0.4853	1.62466	0.0989	+++	0	0.531	2	0.7668	461.974
627.22	genitourinary	Need for Hormone replacement therapy (postmenopausal)	1.962e-06	1.0331	2.80976	0.2172	++?	44	1.787	1	0.1813	95.8653
610.8	genitourinary	Other specified benign mammary dysplasias	3.169e-06	0.7394	2.09468	0.1587	?++	0	0.899	1	0.343	179.548
594.2	genitourinary	Calculus of lower urinary tract	5.298e-06	0.8252	2.28234	0.1813	+?+	13.2	1.152	1	0.2832	119.818
580.3	genitourinary	Nephritis and nephropathy without mention of glomerulonephritis	1.173e-05	0.3979	1.4887	0.0908	+++	0	0.879	2	0.6443	651.664
615	genitourinary	Endometriosis	2.615e-05	0.5394	1.71498	0.1283	+++	0	0.462	2	0.7936	370.705
623	genitourinary	Hypertrophy of female genital organs	4.146e-05	0.6592	1.93325	0.1608	+++	30.6	2.881	2	0.2369	191.623
604.1	genitourinary	Redundant prepuce and phimosis/BXO	0.0001782	0.5706	1.76933	0.1522	?++	0	0.767	1	0.3812	183.448
580.14	genitourinary	Chronic glomerulonephritis, NOS	0.0001841	0.3635	1.43835	0.0972	+++	0	0.987	2	0.6106	513.231
580.32	genitourinary	Nephritis and nephropathy with pathological lesion	0.0002097	0.4162	1.51619	0.1123	+++	0	1.538	2	0.4634	406.404
619.2	genitourinary	Disorders of uterus, NEC	0.0002653	1.0357	2.81708	0.284	??+	0	0	0	1	47.9445
597	genitourinary	Other disorders of urethra and urinary tract	0.00027	0.651	1.91746	0.1787	?++	0	0.672	1	0.4124	131.758
618.2	genitourinary	Uterine/Uterovaginal prolapse	0.0002951	0.3641	1.43922	0.1006	+++	0	1.388	2	0.4996	517.103
619.3	genitourinary	Noninflammatory disorders of cervix	0.0003156	0.8081	2.24364	0.2243	?++	0	0.001	1	0.9728	83.9005
602	genitourinary	Other disorders of prostate	0.0003192	0.6696	1.95346	0.186	+?+	18.1	1.221	1	0.2692	119.819
599.7	genitourinary	Urethral discharge	0.0005455	0.9826	2.67139	0.2842	??+	0	0	0	1	55.9245
618.1	genitourinary	Prolapse of vaginal walls	0.0007816	0.3728	1.45179	0.111	+++	0	0.436	2	0.8041	429.865
596.1	genitourinary	Bladder neck obstruction	0.002018	0.6824	1.97862	0.221	++?	0	0.57	1	0.4503	87.8821
601.4	genitourinary	Balanoposthitis	0.002229	0.6376	1.89193	0.2085	??+	0	0	0	1	99.7591
612.1	genitourinary	Galactorrhea	0.002954	0.6696	1.95346	0.2253	?++	0	0.259	1	0.6106	107.837
614.53	genitourinary	Cyst or abscess of Bartholin's gland	0.006343	0.5678	1.76438	0.208	?++	0	0.155	1	0.6941	115.81
604.3	genitourinary	Peyronie's disease	0.007537	0.7184	2.05115	0.2688	?+?	0	0	0	1	47.924
609	genitourinary	Male infertility and abnormal spermatozoa	0.007898	0.4551	1.57633	0.1713	+++	0	1.499	2	0.4726	163.744
625	genitourinary	Pain and other symptoms associated with female genital organs	0.008839	0.5985	1.81939	0.2286	+?+	0	0.159	1	0.6899	103.858
601.12	genitourinary	Chronic prostatitis	0.008874	0.637	1.8908	0.2434	+??	0	0	0	1	67.8792
580.31	genitourinary	Nephritis and nephropathy in diseases classified elsewhere	0.01032	0.3799	1.46214	0.1481	+++	0	0.752	2	0.6866	267.191
611.11	genitourinary	Mammographic microcalcification	0.01208	0.7801	2.18169	0.3108	??+	0	0	0	1	43.9534
627.5	genitourinary	Premature menopause and other ovarian failure	0.04517	0.4306	1.53818	0.215	?++	0	0.557	1	0.4555	115.81
626.8	genitourinary	Infertility, female	0.05742	0.3463	1.41383	0.1823	+++	0	0.261	2	0.8778	227.526
614.31	genitourinary	Acute inflammatory pelvic disease	0.06177	0.6693	1.95287	0.3583	??+	0	0	0	1	47.9445
580.11	genitourinary	Proliferative glomerulonephritis	0.07096	0.5316	1.70165	0.2944	??+	0	0	0	1	55.9246
580.12	genitourinary	Non-proliferative glomerulonephritis	0.09096	0.4261	1.53127	0.2521	+?+	0	0.389	1	0.533	83.9111
592.13	genitourinary	Chronic interstitial cystitis	0.1095	0.5931	1.80959	0.3706	+??	0	0	0	1	39.9582
622.2	genitourinary	Mucous polyp of cervix	0.1706	0.378	1.45936	0.2759	??+	0	0	0	1	75.8608
599.1	genitourinary	Urinary obstruction	0.2792	0.3784	1.45995	0.3497	+??	0	0	0	1	39.9582
594.8	genitourinary	Renal colic	0.3905	0.2395	1.27061	0.2789	??+	0	0	0	1	75.8602
613.9	genitourinary	Breast disorder NOS	0.629	0.1255	1.13372	0.2597	?+-	0	0.517	1	0.4723	91.8818
289.3	hematopoietic	Personal history of diseases of blood and blood-forming organs	5.61e-197	1.5728	4.82013	0.0525	+++	0	1.599	2	0.4496	1979.88
285	hematopoietic	Other anemias	1.42e-188	0.6345	1.88608	0.0217	+++	81.4	10.774	2	0.004577	13091.7
289	hematopoietic	Other diseases of blood and blood-forming organs	2.5e-183	1.2261	3.40791	0.0425	+++	71.7	7.065	2	0.02923	2709.21
280	hematopoietic	Iron deficiency anemias	7.44e-106	0.633	1.88325	0.029	+++	86.1	14.4	2	0.0007468	6360.34
280.1	hematopoietic	Iron deficiency anemias, unspecified or not due to blood loss	8.286e-84	0.6011	1.82412	0.031	+++	75.4	8.134	2	0.01713	5485.17
285.2	hematopoietic	Anemia of chronic disease	6.09e-63	0.7653	2.14964	0.0457	+++	0	0.799	2	0.6705	2094.83
280.2	hematopoietic	Iron deficiency anemia secondary to blood loss (chronic)	2.504e-43	0.6602	1.93518	0.0478	+++	78	9.11	2	0.01051	2074.36
286	hematopoietic	Coagulation defects	6.822e-41	0.6963	2.00632	0.052	+++	19.4	2.482	2	0.289	1696.52
288.11	hematopoietic	Neutropenia	1.82e-32	0.9313	2.53781	0.0785	+++	0	1.53	2	0.4654	643.868
289.4	hematopoietic	Lymphadenitis	2.319e-31	0.6823	1.97842	0.0586	+++	0	1.41	2	0.4942	1338.22
286.2	hematopoietic	Encounter for long-term (current) use of anticoagulants	3.127e-31	0.607	1.83492	0.0522	+++	58.9	4.867	2	0.08775	1640.62
288.1	hematopoietic	Decreased white blood cell count	7.672e-31	0.6779	1.96974	0.0587	+++	0	1.892	2	0.3883	1297.53
285.21	hematopoietic	Anemia in chronic kidney disease	1.64e-26	0.5988	1.81993	0.0562	+++	0	0.748	2	0.6879	1400.32
287	hematopoietic	Purpura and other hemorrhagic conditions	7.196e-26	0.4964	1.6428	0.0472	+++	0	0.399	2	0.8193	2204.36
285.1	hematopoietic	Acute posthemorrhagic anemia	1.323e-25	0.8323	2.2986	0.0796	+++	73.3	7.489	2	0.02365	644.044
287.3	hematopoietic	Thrombocytopenia	1.464e-23	0.4901	1.63248	0.049	+++	0	0.781	2	0.6766	2043.4
285.22	hematopoietic	Anemia in neoplastic disease	2.409e-23	1.1769	3.2443	0.1182	+++	59	4.877	2	0.0873	259.385
286.8	hematopoietic	Hypercoagulable state	1.266e-18	0.639	1.89459	0.0725	+++	0	1.884	2	0.3899	888.622
286.81	hematopoietic	Primary hypercoagulable state	3.583e-18	0.6336	1.88438	0.0729	+++	0	1.754	2	0.4161	880.762
284	hematopoietic	Aplastic anemia	3.55e-17	0.6418	1.8999	0.0762	+++	0	1.091	2	0.5797	730.436
281	hematopoietic	Other deficiency anemia	5.426e-16	0.561	1.75242	0.0693	+++	0	1.624	2	0.4439	942.636
286.9	hematopoietic	Abnormal coagulation profile	4.283e-15	0.7291	2.07321	0.0929	+++	0	0.009	2	0.9953	481.691
284.1	hematopoietic	Pancytopenia	1.632e-12	0.5842	1.79356	0.0827	+++	20.7	2.522	2	0.2833	635.816
288	hematopoietic	Diseases of white blood cells	1.789e-12	0.4257	1.53066	0.0604	+++	0	1.409	2	0.4944	1411.12
288.2	hematopoietic	Elevated white blood cell count	1.179e-11	0.4665	1.5944	0.0688	+++	0	1.715	2	0.4242	1060.68
281.1	hematopoietic	Megaloblastic anemia	1.816e-10	0.5299	1.69876	0.0831	+++	54.1	4.359	2	0.1131	671.022
286.7	hematopoietic	Other and unspecified coagulation defects	3.363e-10	0.8342	2.30297	0.1328	+++	0	1.2	2	0.5489	227.518
289.8	hematopoietic	Polycythemia, secondary	7.182e-10	0.6108	1.8419	0.0991	+++	68.6	6.369	2	0.04139	438.212
283	hematopoietic	Acquired hemolytic anemias	4.694e-06	0.6094	1.83933	0.1331	+++	0	1.135	2	0.5671	251.38
281.11	hematopoietic	Pernicious anemia	7.426e-06	0.5113	1.66746	0.1141	+++	7.3	2.157	2	0.3402	362.556
282	hematopoietic	Hereditary hemolytic anemias	3.578e-05	0.3139	1.36875	0.076	+++	0	1.587	2	0.4522	959.952
281.9	hematopoietic	Deficiency anemias	8.879e-05	0.5214	1.68438	0.133	+++	23.6	2.616	2	0.2703	259.319
283.2	hematopoietic	Non-autoimmune hemolytic anemias	0.0002572	0.6573	1.92958	0.1798	?++	0	0.051	1	0.8208	127.772
281.12	hematopoietic	Other vitamin B12 deficiency anemia	0.001475	0.4859	1.62564	0.1528	?++	0	0.766	1	0.3815	195.463
286.1	hematopoietic	Congenital coagulation defects	0.001806	0.4749	1.60785	0.1522	+++	0	0.55	2	0.7597	227.398
282.8	hematopoietic	Other hemoglobinopathies	0.004176	0.3453	1.41241	0.1205	+++	0	0.863	2	0.6496	354.726
287.31	hematopoietic	Primary thrombocytopenia	0.006937	0.4103	1.50727	0.152	+++	0	1.428	2	0.4896	231.471
286.11	hematopoietic	Von willebrand's disease	0.01111	0.7944	2.21311	0.3129	+??	0	0	0	1	55.9182
282.9	hematopoietic	Other hereditary hemolytic anemias	0.015	0.6672	1.94877	0.2743	?+?	0	0	0	1	51.9108
288.3	hematopoietic	Eosinophilia	0.04467	0.272	1.31259	0.1355	+?+	0	0	1	0.997	302.624
275.1	hematopoietic	Disorders of iron metabolism	0.07504	0.2876	1.33322	0.1616	+++	26.1	2.705	2	0.2586	215.492
282.5	hematopoietic	Sickle cell anemia	0.09192	0.1849	1.2031	0.1097	?++	5.4	1.058	1	0.3038	523.373
281.13	hematopoietic	Folate-deficiency anemia	0.3628	0.3314	1.39292	0.3641	??+	0	0	0	1	39.9615
289.9	hematopoietic	Abnormality of red blood cells	0.6987	0.0819	1.08535	0.2116	?+-	0	0.21	1	0.647	139.717
78	infectious diseases	Viral warts & HPV	1.9e-124	1.0106	2.74725	0.0426	+++	0	1.624	2	0.4439	2645.73
110	infectious diseases	Dermatophytosis / Dermatomycosis	8.48e-106	0.608	1.83675	0.0278	+++	58.6	4.836	2	0.08909	6696.3
110.1	infectious diseases	Dermatophytosis	2.95e-104	0.6222	1.86302	0.0287	+++	63.9	5.543	2	0.06258	6204.79
112	infectious diseases	Candidiasis	3.987e-88	0.7583	2.13464	0.0381	+++	40.1	3.338	2	0.1884	3599.56
54	infectious diseases	Herpes simplex	2.417e-84	0.7913	2.20626	0.0407	+++	0	1.464	2	0.4809	2957.41
110.11	infectious diseases	Dermatophytosis of nail	4.315e-81	0.6374	1.89156	0.0334	+++	63.9	5.547	2	0.06244	4323.3
79	infectious diseases	Viral infection	8.94e-57	0.7347	2.08486	0.0463	+++	20.2	2.506	2	0.2857	2270.04
41	infectious diseases	Bacterial infection NOS	5.192e-53	0.7332	2.08173	0.0478	+++	59.4	4.922	2	0.08533	2104.72
53	infectious diseases	Herpes zoster	4.485e-46	0.6945	2.00271	0.0487	+++	0	1.154	2	0.5615	1876.72
38	infectious diseases	Septicemia	5.29e-45	1.0055	2.73327	0.0714	+++	54.4	4.39	2	0.1114	765.935
70	infectious diseases	Viral hepatitis	1.76e-37	0.3169	1.37287	0.0248	+++	82	11.095	2	0.003896	9633.27
79.9	infectious diseases	Viremia, NOS	2.018e-37	0.8247	2.2812	0.0645	+++	28.3	2.791	2	0.2477	1069.64
70.4	infectious diseases	Chronic hepatitis	1.51e-31	0.7332	2.08173	0.0627	+++	72.5	7.265	2	0.02645	1092.53
136	infectious diseases	Other infectious and parasitic diseases	1.685e-31	0.8425	2.32217	0.0722	+++	0	0.192	2	0.9086	790.153
90.2	infectious diseases	Gonococcal infections	1.449e-27	1.1598	3.1893	0.1066	+++	0	0.078	2	0.9617	350.844
8	infectious diseases	Intestinal infection	2.739e-27	0.5968	1.8163	0.0552	+++	0	0.219	2	0.8961	1562.72
70.3	infectious diseases	Viral hepatitis C	8.784e-26	0.2739	1.31508	0.0261	+++	75.5	8.157	2	0.01693	8649.92
8.5	infectious diseases	Bacterial enteritis	5.498e-23	0.591	1.80579	0.0599	+++	0	0.225	2	0.8934	1314.42
70.2	infectious diseases	Viral hepatitis B	1.024e-21	0.5536	1.7395	0.0578	+++	70.5	6.779	2	0.03373	1422.57
110.12	infectious diseases	Althete's foot	3.062e-21	0.4532	1.57334	0.0479	+++	0	0.515	2	0.773	2112.46
38.3	infectious diseases	Bacteremia	4.085e-17	0.9944	2.7031	0.1182	+++	0	1.933	2	0.3805	263.29
53.1	infectious diseases	Herpes zoster with nervous system complications	1.204e-16	0.7356	2.08673	0.0888	+++	0.4	2.009	2	0.3662	529.033
41.1	infectious diseases	Staphylococcus infections	2.926e-15	0.8443	2.32635	0.107	+++	0	1.505	2	0.4713	338.921
110.13	infectious diseases	Dermatophytosis of the body	9.025e-14	0.5407	1.71721	0.0725	+++	0	0.568	2	0.7529	854.516
41.12	infectious diseases	Methicillin resistant Staphylococcus aureus	1.515e-13	0.879	2.40849	0.119	+++	0	1.921	2	0.3828	267.33
112.3	infectious diseases	Candidiasis of skin and nails	9.079e-12	0.559	1.74892	0.082	+++	0	0.346	2	0.841	698.197
132	infectious diseases	Infestation (lice, mites)	9.011e-11	0.7739	2.16821	0.1194	?++	77.4	4.423	1	0.03546	294.773
10	infectious diseases	Tuberculosis	1.401e-09	0.7964	2.21754	0.1315	?++	0	0.567	1	0.4515	227.276
117	infectious diseases	Mycoses	3.077e-09	0.6557	1.92649	0.1106	+++	0	0.164	2	0.9213	354.802
90.3	infectious diseases	Venereal diseases due to Chlamydia trachomatis	5.865e-09	1.1591	3.18706	0.1991	+?+	0	0.499	1	0.4799	111.838
41.8	infectious diseases	H. pylori	1.408e-08	0.5006	1.64971	0.0882	+++	24.3	2.641	2	0.267	603.347
131	infectious diseases	Protozoan infection	1.144e-07	0.8735	2.39528	0.1647	?++	0	0.565	1	0.4524	171.54
110.2	infectious diseases	Dermatomycoses	1.496e-06	0.3906	1.47787	0.0812	+++	0	1.588	2	0.4521	781.545
31	infectious diseases	Diseases due to other mycobacteria	0.0002359	1.0983	2.99906	0.2987	+??	0	0	0	1	39.9583
70.9	infectious diseases	Hepatitis NOS	0.00025	0.4296	1.53664	0.1173	+++	0	0.11	2	0.9467	366.76
117.4	infectious diseases	Aspergillosis	0.0004231	1.023	2.78153	0.2902	+??	0	0	0	1	43.9495
41.2	infectious diseases	Streptococcus infection	0.0007982	0.5697	1.76774	0.1699	+++	20.6	2.52	2	0.2837	167.743
41.21	infectious diseases	Rheumatic fever / chorea	0.00282	0.5671	1.76315	0.1899	+++	0	1.045	2	0.5931	131.841
134	infectious diseases	Helminthiases	0.02203	0.4873	1.62791	0.2128	??+	0	0	0	1	103.74
134.1	infectious diseases	Intestinal helminthiases	0.1504	0.3447	1.41157	0.2397	??+	0	0	0	1	87.8137
8.6	infectious diseases	Viral Enteritis	0.1513	0.4728	1.60448	0.3295	??+	0	0	0	1	47.9439
130	infectious diseases	Spirochetal infection	0.5683	0.1229	1.13077	0.2153	+??	0	0	0	1	147.425
130.1	infectious diseases	Lyme disease	0.6464	0.1035	1.10905	0.2255	+??	0	0	0	1	135.514
977	injuries & poisonings	Personal history of allergy to medicinal agents	6.9e-47	0.767	2.1533	0.0533	+++	42.3	3.469	2	0.1765	1586.72
809	injuries & poisonings	Fracture of unspecified bones	2.632e-35	0.7801	2.18169	0.0629	+++	55.8	4.529	2	0.1039	1119.56
990	injuries & poisonings	Effects radiation NOS	1.786e-29	1.2776	3.58802	0.1133	+++	80	10.008	2	0.00671	307.103
994.2	injuries & poisonings	Sepsis	8.251e-29	0.9494	2.58416	0.0852	+++	0	1.388	2	0.4996	525.08
994	injuries & poisonings	Sepsis and SIRS	9.535e-29	0.9211	2.51205	0.0828	+++	0	1.256	2	0.5335	564.552
949	injuries & poisonings	Allergies, other	1.398e-28	0.4562	1.57807	0.0411	+++	67.1	6.074	2	0.04798	3101.08
960	injuries & poisonings	Poisoning by antibiotics	7.554e-28	0.9471	2.57822	0.0866	+++	0	1.305	2	0.5208	557.075
800	injuries & poisonings	Fracture of lower limb	9.016e-23	0.6602	1.93518	0.0672	+++	46	3.706	2	0.1568	998.51
960.2	injuries & poisonings	Allergy/adverse effect of penicillin	2.028e-17	0.8862	2.42589	0.1044	+++	0	1.072	2	0.585	386.56
803	injuries & poisonings	Fracture of upper limb	3.859e-17	0.6187	1.85651	0.0735	+++	44.1	3.579	2	0.1671	860.599
840	injuries & poisonings	Sprains and strains	4.019e-14	0.4915	1.63477	0.065	+++	2.4	2.05	2	0.3588	1181.33
819	injuries & poisonings	Skull and face fracture and other intercranial injury	9.78e-14	1.0608	2.88868	0.1425	+++	77.3	8.812	2	0.0122	183.629
979	injuries & poisonings	Adverse drug events and drug allergies	4.566e-13	0.6672	1.94877	0.0922	+++	0	0.126	2	0.939	521.478
965.1	injuries & poisonings	Opiates and related narcotics causing adverse effects in therapeutic use	3.198e-11	1.0689	2.91217	0.161	+++	50	4	2	0.1354	159.765
871	injuries & poisonings	Open wounds of extremities	4.22e-11	0.5799	1.78586	0.0879	+++	0	1.522	2	0.4671	576.654
870	injuries & poisonings	Open wounds of head; neck; and trunk	1.625e-10	0.7498	2.11658	0.1173	+++	0	0.188	2	0.9102	307.067
854	injuries & poisonings	Complications of cardiac/vascular device, implant, and graft	8.835e-10	0.7385	2.09279	0.1205	+++	10.2	2.227	2	0.3284	271.238
801	injuries & poisonings	Fracture of ankle and foot	9.446e-10	0.5689	1.76632	0.093	+++	0	1.867	2	0.3932	548.695
800.1	injuries & poisonings	Fracture of neck of femur	1.409e-09	0.6759	1.9658	0.1116	+++	0	1.456	2	0.483	334.904
835	injuries & poisonings	Internal derangement of knee	2.613e-08	0.6014	1.82467	0.1081	+++	3.9	2.081	2	0.3532	394.532
830	injuries & poisonings	Dislocation	4.552e-08	0.4738	1.60609	0.0866	+++	66.2	5.912	2	0.05202	651.997
805	injuries & poisonings	Fracture of vertebral column without mention of spinal cord injury	2.257e-07	0.6869	1.98754	0.1327	+?+	0	0.873	1	0.3501	247.228
804	injuries & poisonings	Fracture of hand or wrist	4.985e-07	0.6032	1.82796	0.12	+++	0	1.746	2	0.4176	314.896
803.2	injuries & poisonings	Fracture of radius and ulna	4.732e-06	0.6172	1.85373	0.1349	+++	0	0.307	2	0.8579	255.383
842	injuries & poisonings	Other sprains and strains	1.306e-05	0.5755	1.77802	0.132	+++	62.3	5.306	2	0.07043	287.141
803.1	injuries & poisonings	Fracture of humerus	5.12e-05	0.6329	1.88306	0.1563	+?+	0	0.887	1	0.3462	187.539
916	injuries & poisonings	Contusion	0.0001308	0.7172	2.04869	0.1875	?++	22.5	1.291	1	0.2559	119.795
800.3	injuries & poisonings	Fracture of tibia and fibula	0.0001925	0.6657	1.94585	0.1785	?++	0	0.715	1	0.3977	127.733
930	injuries & poisonings	Allergic reaction to food	0.0002241	0.3218	1.37961	0.0872	+++	0	0.342	2	0.8429	892.574
840.3	injuries & poisonings	Joint/ligament sprain	0.0002323	0.6911	1.99591	0.1877	?++	0	0.091	1	0.7623	131.749
965	injuries & poisonings	Poisoning by analgesics, antipyretics, and antirheumatics	0.0007448	0.6062	1.83345	0.1798	+++	0	1.648	2	0.4387	151.788
851	injuries & poisonings	Complications of transplants and reattached limbs	0.001272	0.6822	1.97823	0.2117	?++	0	0.147	1	0.7011	91.8724
801.1	injuries & poisonings	Fracture of foot	0.004057	0.4371	1.54821	0.1521	?++	0	0.058	1	0.8104	211.372
961.1	injuries & poisonings	Poisoning/allergy of sulfonamides	0.01017	0.7052	2.02425	0.2744	+??	0	0	0	1	67.8794
871.3	injuries & poisonings	Open wound of foot except toe(s) alone	0.01853	0.6845	1.98278	0.2907	?+?	0	0	0	1	47.9237
952	injuries & poisonings	Spinal cord injury without evidence of spinal bone injury	0.05215	0.6263	1.87068	0.3225	?+?	0	0	0	1	39.9473
800.4	injuries & poisonings	Fracture of patella	0.2859	0.3521	1.42205	0.3299	??+	0	0	0	1	47.9446
871.2	injuries & poisonings	Open wound of finger(s)	0.5811	0.1485	1.16009	0.2691	??+	0	0	0	1	79.8447
840.2	injuries & poisonings	Rotator cuff (capsule) sprain	0.6736	0.1489	1.16056	0.3535	??+	0	0	0	1	47.9444
872	injuries & poisonings	Traumatic amputation	0.7544	0.0604	1.06226	0.1931	?-+	0	0.139	1	0.7091	155.622
858	injuries & poisonings	Complication of internal orthopedic device	0.9938	-0.0027	0.997304	0.3457	?-?	0	0	0	1	47.924
296	mental disorders	Mood disorders	1.42e-222	0.6414	1.89914	0.0201	+++	62.4	5.323	2	0.06983	15706
296.2	mental disorders	Depression	1.71e-213	0.6432	1.90256	0.0206	+++	0	1.958	2	0.3757	14750.7
296.22	mental disorders	Major depressive disorder	1.8e-207	0.6349	1.88683	0.0207	+++	1.9	2.039	2	0.3607	14642.4
300	mental disorders	Anxiety disorders	2.32e-195	0.6689	1.95209	0.0224	+++	66.1	5.903	2	0.05225	11902.1
300.1	mental disorders	Anxiety disorder	9.26e-152	0.6197	1.85837	0.0236	+++	61.6	5.211	2	0.07386	10475
318	mental disorders	Tobacco use disorder	1.41e-129	0.5912	1.80615	0.0244	+++	79	9.516	2	0.008582	9285.31
316	mental disorders	Substance addiction and disorders	7.41e-94	0.7537	2.12485	0.0367	+++	71.2	6.939	2	0.03114	3579.4
300.4	mental disorders	Dysthymic disorder	3.654e-83	0.9458	2.57487	0.049	+++	68.7	6.38	2	0.04118	1803.78
300.11	mental disorders	Generalized anxiety disorder	2.228e-79	0.7844	2.19109	0.0416	+++	0	0.852	2	0.6532	2754.9
292	mental disorders	Neurological disorders	1.559e-60	0.5804	1.78675	0.0354	+++	64	5.548	2	0.0624	4128.27
304	mental disorders	Adjustment reaction	1.196e-54	0.7261	2.067	0.0466	+++	69.2	6.5	2	0.03877	2142.89
306	mental disorders	Other mental disorder	2.005e-49	0.7687	2.15696	0.052	+++	72.2	7.204	2	0.02726	1696.56
300.12	mental disorders	Agorophobia, social phobia, and panic disorder	6.271e-35	0.6725	1.95913	0.0545	+++	25.2	2.674	2	0.2626	1613.41
316.1	mental disorders	Polyneuropathy due to drugs	9.005e-32	1.549	4.70676	0.1321	+++	50.2	4.014	2	0.1344	207.521
292.3	mental disorders	Memory loss	1.457e-31	0.5326	1.70336	0.0456	+++	74.2	7.758	2	0.02067	2355.57
300.9	mental disorders	Posttraumatic stress disorder	5.385e-31	0.6631	1.9408	0.0573	+++	40.9	3.386	2	0.184	1432.07
317	mental disorders	Alcohol-related disorders	1.272e-27	0.489	1.63068	0.0449	+++	0	1.575	2	0.455	2439.47
293.1	mental disorders	Swelling, mass, or lump in head and neck [Space-occupying lesion, intracranial NOS]	5.857e-27	0.6858	1.98536	0.0638	+++	0	0.782	2	0.6764	1090.92
301	mental disorders	Personality disorders	1.977e-25	0.6752	1.96443	0.0648	+++	0	0.974	2	0.6146	1118.1
296.1	mental disorders	Bipolar	6.435e-23	0.4785	1.61365	0.0485	+++	79.6	9.806	2	0.007423	2185.16
317.1	mental disorders	Alcoholism	8.203e-23	0.4894	1.63134	0.0498	+++	35.4	3.096	2	0.2127	1972.9
301.2	mental disorders	Antisocial/borderline personality disorder	4.773e-19	0.825	2.28188	0.0925	+++	0	1.411	2	0.4939	529.078
292.4	mental disorders	Altered mental status	4.447e-17	0.65	1.91554	0.0774	+++	0	0.894	2	0.6396	722.472
291	mental disorders	Other specified nonpsychotic and/or transient mental disorders	2.17e-16	0.6171	1.85354	0.0751	+++	0	1.812	2	0.4042	782.229
290	mental disorders	Delirium dementia and amnestic and other cognitive disorders	6.436e-16	0.4466	1.56299	0.0553	+++	0	0.517	2	0.7723	1778.25
291.4	mental disorders	Specific nonpsychotic mental disorders due to brain damage	6.59e-16	0.6459	1.9077	0.08	+++	0	0.383	2	0.8257	675.632
290.1	mental disorders	Dementias	6.59e-14	0.4279	1.53403	0.0571	+++	0	0.833	2	0.6593	1677.96
302	mental disorders	Sexual and gender identity disorders	3.057e-11	0.5905	1.80489	0.0889	+++	0	0.556	2	0.7573	553.033
317.11	mental disorders	Alcoholic liver damage	3.284e-10	0.5461	1.72651	0.0869	+++	37.2	3.187	2	0.2032	623.566
292.2	mental disorders	Mild cognitive impairment	1.214e-09	0.5484	1.73048	0.0902	+++	0	0.99	2	0.6095	548.89
312	mental disorders	Conduct disorders	1.291e-09	0.9286	2.53096	0.153	?++	0	0.728	1	0.3934	151.669
302.1	mental disorders	Decreased libido	1.841e-08	0.6173	1.85392	0.1097	+++	43	3.508	2	0.1731	354.837
292.1	mental disorders	Aphasia/speech disturbance	2.425e-08	0.5616	1.75348	0.1007	+++	0	1.464	2	0.4809	438.223
303	mental disorders	Psychogenic and somatoform disorders	2.707e-08	0.5464	1.72702	0.0983	+++	1	2.02	2	0.3642	509.393
305.2	mental disorders	Eating disorder	4.553e-08	0.751	2.11912	0.1373	+++	5.5	2.116	2	0.3471	271.318
290.16	mental disorders	Vascular dementia	8.449e-08	0.7151	2.04439	0.1335	?++	0	0.118	1	0.7315	242.999
306.9	mental disorders	Tension headache	4.652e-06	0.4792	1.61478	0.1046	+++	64.5	5.634	2	0.05978	453.398
312.3	mental disorders	Impulse control disorder	5.976e-06	1.0082	2.74066	0.2227	??+	0	0	0	1	75.8612
303.4	mental disorders	Somatoform disorder	6.397e-06	0.6094	1.83933	0.135	+++	57.3	4.685	2	0.09607	259.287
295.3	mental disorders	Psychosis	9.138e-06	0.4235	1.5273	0.0954	+++	77	8.714	2	0.01281	572.058
295	mental disorders	Schizophrenia and other psychotic disorders	4.879e-05	0.205	1.22753	0.0505	+++	67.1	6.08	2	0.04782	2273.65
300.3	mental disorders	Obsessive-compulsive disorders	0.0001688	0.5804	1.78675	0.1543	+++	64.5	5.627	2	0.06	215.55
303.3	mental disorders	Psychogenic disorder	0.0001944	0.5208	1.68337	0.1398	+++	0	1.879	2	0.3909	263.349
300.8	mental disorders	Acute reaction to stress	0.0002553	0.763	2.1447	0.2086	?++	0	0.548	1	0.4592	95.8708
292.11	mental disorders	Aphasia	0.0003059	0.6685	1.95131	0.1852	+++	5.5	2.117	2	0.347	123.859
300.13	mental disorders	Phobia	0.0003664	0.5728	1.77323	0.1607	+++	0	0.486	2	0.7841	187.646
313.1	mental disorders	Attention deficit hyperactivity disorder	0.0004916	0.4455	1.56127	0.1278	+++	0	1.411	2	0.4938	390.296
313	mental disorders	Pervasive developmental disorders	0.001358	0.3543	1.42518	0.1106	+++	0.8	2.017	2	0.3648	552.416
315.3	mental disorders	Mental retardation	0.001594	0.5994	1.82103	0.1898	?++	57.7	2.362	1	0.1243	131.75
290.11	mental disorders	Alzheimer's disease	0.005196	0.3313	1.39278	0.1186	+++	0	1.302	2	0.5215	374.204
295.2	mental disorders	Paranoid disorders	0.02264	0.3257	1.385	0.1429	?++	43.9	1.783	1	0.1818	243.149
295.1	mental disorders	Schizophrenia	0.04072	0.1232	1.13111	0.0602	+++	35.6	3.108	2	0.2114	1705.29
315	mental disorders	Develomental delays and disorders	0.06343	0.2297	1.25822	0.1238	+++	0	0.036	2	0.982	362.482
315.1	mental disorders	Learning disorder	0.08619	0.6252	1.86862	0.3644	??+	0	0	0	1	39.9615
291.8	mental disorders	Alteration of consciousness	0.1449	0.3539	1.42461	0.2427	?-+	56.6	2.304	1	0.1291	87.8849
297.1	mental disorders	Suicidal ideation	0.5143	-0.2667	0.765903	0.409	??-	0	0	0	1	47.9444
297	mental disorders	Suicidal ideation or attempt	0.5147	-0.2664	0.766133	0.4089	??-	0	0	0	1	47.9444
292.6	mental disorders	Hallucinations	0.8684	0.0402	1.04102	0.2428	?+-	0	0.868	1	0.3515	103.846
745	musculoskeletal	Pain in joint	6.58e-287	0.7625	2.14363	0.0211	+++	0	1.724	2	0.4224	16564.9
740	musculoskeletal	Osteoarthrosis	1.48e-137	0.5677	1.7642	0.0227	+++	62.3	5.302	2	0.07057	13147.3
740.1	musculoskeletal	Osteoarthritis; localized	3.2e-112	0.5896	1.80327	0.0262	+++	70.2	6.705	2	0.03499	8376.05
740.11	musculoskeletal	Osteoarthrosis, localized, primary	1.81e-109	0.5915	1.8067	0.0266	+++	65.6	5.815	2	0.05462	8059.04
743	musculoskeletal	Osteoporosis, osteopenia and pathological fracture	1.891e-86	0.5888	1.80182	0.0299	+++	0	1.526	2	0.4662	7327.23
726	musculoskeletal	Peripheral enthesopathies and allied syndromes	4.734e-82	0.5627	1.75541	0.0293	+++	0	1.246	2	0.5364	6214.01
743.1	musculoskeletal	Osteoporosis	2.938e-75	0.5626	1.75523	0.0306	+++	0	1.097	2	0.5777	6931.68
743.11	musculoskeletal	Osteoporosis NOS	2.802e-72	0.5532	1.73881	0.0308	+++	0	1.035	2	0.5961	6865.72
733	musculoskeletal	Other disorders of bone and cartilage	1.697e-71	0.5669	1.76279	0.0317	+++	33.9	3.025	2	0.2204	5941.32
721	musculoskeletal	Spondylosis and allied disorders	2.322e-66	0.5473	1.72858	0.0318	+++	30	2.858	2	0.2396	5065.95
741	musculoskeletal	Symptoms and disorders of the joints	6.582e-66	0.6127	1.84541	0.0357	+++	0	0.033	2	0.9836	3888.09
740.9	musculoskeletal	Osteoarthrosis NOS	1.867e-62	0.4498	1.568	0.027	+++	16.3	2.39	2	0.3027	8608.56
721.1	musculoskeletal	Spondylosis without myelopathy	1.578e-59	0.5384	1.71326	0.0331	+++	19.8	2.494	2	0.2874	4669.61
729	musculoskeletal	Other disorders of soft tissues	2.676e-46	0.6048	1.83089	0.0423	+++	0	1.031	2	0.5971	2635.16
726.1	musculoskeletal	Enthesopathy	1.709e-44	0.5596	1.74997	0.04	+++	0	0.763	2	0.683	3183.35
727	musculoskeletal	Other disorders of synovium, tendon, and bursa	2.049e-42	0.5463	1.72685	0.04	+++	0	0.979	2	0.6128	3140.29
741.2	musculoskeletal	Stiffness of joint	1.174e-40	0.5661	1.76138	0.0424	+++	0	0.012	2	0.9938	2721.93
735	musculoskeletal	Acquired foot deformities	1.433e-40	0.6407	1.89781	0.048	+++	0	0.43	2	0.8066	2002
722	musculoskeletal	Intervertebral disc disorders	1.129e-33	0.4686	1.59776	0.0387	+++	40.7	3.372	2	0.1852	3410.24
720	musculoskeletal	Spinal stenosis	6.305e-31	0.6189	1.85688	0.0535	+++	19.9	2.497	2	0.2869	1590.59
728.7	musculoskeletal	Fasciitis	1.976e-28	0.5518	1.73638	0.0499	+++	0	0.53	2	0.7671	1962.15
724	musculoskeletal	Other and unspecified disorders of back	1.445e-27	0.5917	1.80706	0.0544	+++	0	0.746	2	0.6888	1633.1
727.1	musculoskeletal	Synovitis and tenosynovitis	1.131e-26	0.5502	1.7336	0.0515	+++	0	0.939	2	0.6253	1850.35
740.2	musculoskeletal	Osteoarthrosis, generalized	9.771e-26	0.5577	1.74665	0.0532	+++	21.9	2.562	2	0.2778	1724.39
735.2	musculoskeletal	Acquired toe deformities	3.56e-24	0.6416	1.89952	0.0633	+++	0	1.877	2	0.3912	1117.91
735.21	musculoskeletal	Hammer toe (acquired)	1.957e-22	0.6681	1.95053	0.0686	+++	30.4	2.872	2	0.2378	933.778
724.2	musculoskeletal	Disorders of coccyx	9.193e-22	0.6499	1.91535	0.0678	+++	0	0.89	2	0.6407	1010.26
724.1	musculoskeletal	Disorders of sacrum	1.673e-21	0.6278	1.87348	0.0659	+++	0	0.584	2	0.7467	1080.77
733.4	musculoskeletal	Aseptic necrosis of bone	2.173e-19	0.7815	2.18475	0.0868	+++	56.5	4.594	2	0.1006	544.656
715	musculoskeletal	Other inflammatory spondylopathies	6.335e-17	0.5447	1.72409	0.0652	+++	0	1.785	2	0.4096	1174.95
722.1	musculoskeletal	Displacement of intervertebral disc	9.577e-17	0.424	1.52806	0.051	+++	3.7	2.076	2	0.3542	2000.87
721.2	musculoskeletal	Spondylosis with myelopathy	1.596e-16	0.655	1.92514	0.0794	+++	0	1.215	2	0.5447	691.093
715.1	musculoskeletal	Sacroiliitis NEC	1.316e-14	0.5878	1.80002	0.0763	+++	0	0.435	2	0.8043	821.57
710	musculoskeletal	Osteomyelitis, periostitis, and other infections involving bone	1.835e-14	0.5935	1.81031	0.0775	+++	0	0.28	2	0.8693	718.823
710.1	musculoskeletal	Osteomyelitis	1.851e-14	0.5934	1.81013	0.0775	+++	0	0.279	2	0.8696	718.823
743.9	musculoskeletal	Osteopenia or other disorder of bone and cartilage	7.507e-14	0.6834	1.9806	0.0914	+++	0	0.376	2	0.8284	521.444
737	musculoskeletal	Curvature of spine	1.229e-13	0.5646	1.75874	0.0762	+++	59	4.882	2	0.08709	853.078
722.8	musculoskeletal	Postlaminectomy syndrome	2.844e-13	0.7077	2.02932	0.0969	+++	0	0.497	2	0.7802	454.02
735.1	musculoskeletal	Flat foot	9.887e-13	0.6934	2.00051	0.0972	+++	0	0.118	2	0.9428	445.476
738	musculoskeletal	Other acquired musculoskeletal deformity	1.407e-12	0.5502	1.7336	0.0777	+++	46.9	3.764	2	0.1523	794.078
737.3	musculoskeletal	Kyphoscoliosis and scoliosis	4.872e-12	0.5549	1.74177	0.0803	+++	64.1	5.572	2	0.06167	774.273
741.4	musculoskeletal	Joint effusions	5.868e-12	0.5336	1.70506	0.0775	+++	0	1.608	2	0.4474	765.547
710.19	musculoskeletal	Unspecified osteomyelitis	7.759e-12	0.5951	1.81321	0.087	+++	0	0.036	2	0.982	568.888
741.3	musculoskeletal	Difficulty in walking	8.26e-11	0.7954	2.21533	0.1224	?++	10.8	1.121	1	0.2897	278.837
713	musculoskeletal	Arthropathy associated with other disorders classified elsewhere	2.131e-10	0.7909	2.20538	0.1245	+++	0	1.157	2	0.5608	267.346
735.3	musculoskeletal	Hallux valgus (Bunion)	2.15e-10	0.6351	1.88721	0.1	+++	0	1.057	2	0.5895	457.892
743.13	musculoskeletal	Other specified osteoporosis	2.621e-10	0.6696	1.95346	0.106	+++	63.1	5.421	2	0.06652	406.368
726.3	musculoskeletal	Bursitis	1.208e-09	0.5054	1.65765	0.0831	+++	23	2.597	2	0.273	683.449
722.6	musculoskeletal	Degeneration of intervertebral disc	4.35e-09	0.4284	1.5348	0.073	+++	55	4.449	2	0.1081	943.656
713.5	musculoskeletal	Arthropathy associated with neurological disorders	1.94e-08	0.848	2.33497	0.151	+++	0	0.128	2	0.9381	163.749
738.4	musculoskeletal	Acquired spondylolisthesis	5.266e-08	0.5259	1.69198	0.0966	+++	53	4.253	2	0.1192	517.364
711	musculoskeletal	Arthropathy associated with infections	3.148e-07	0.741	2.09803	0.1449	+++	0	0.533	2	0.7661	195.649
710.11	musculoskeletal	Acute osteomyelitis	6.38e-07	0.7436	2.10349	0.1493	?++	0	0.322	1	0.5703	175.569
740.12	musculoskeletal	Osteoarthrosis, localized, secondary	1.359e-06	0.5459	1.72616	0.113	+++	71.8	7.093	2	0.02883	366.542
736	musculoskeletal	Other acquired deformities of limbs	3.006e-06	0.5463	1.72685	0.117	+++	0	1.129	2	0.5686	338.818
742	musculoskeletal	Derangement of joint, non-traumatic	5.469e-06	0.497	1.64378	0.1093	+++	0	0.204	2	0.9029	418.382
742.9	musculoskeletal	Other derangement of joint	6.65e-06	0.5522	1.73707	0.1226	+++	0	0.73	2	0.6943	323.009
722.7	musculoskeletal	Intervertebral disc disorder with myelopathy	7.076e-06	0.7094	2.03277	0.1579	?++	55.5	2.247	1	0.1339	167.582
724.8	musculoskeletal	Other symptoms referable to back	1.127e-05	0.4463	1.56252	0.1016	+++	0	1.451	2	0.4841	501.202
728.71	musculoskeletal	Contracture of palmar fascia [Dupuytren's disease]	1.918e-05	1.2724	3.56941	0.2977	??+	0	0	0	1	39.9615
716	musculoskeletal	Other arthropathies	2.619e-05	0.4555	1.57696	0.1083	+++	0	1.076	2	0.584	446.168
733.8	musculoskeletal	Malunion and nonunion of fracture	5.633e-05	0.8244	2.28051	0.2047	+?+	0	0.084	1	0.7718	95.8827
727.6	musculoskeletal	Rupture of tendon, nontraumatic	6.356e-05	0.5437	1.72237	0.1359	+++	0	0.303	2	0.8593	243.447
723	musculoskeletal	Other disorders of cervical region	0.0001105	0.3998	1.49153	0.1034	-++	74.3	7.775	2	0.0205	521.383
722.9	musculoskeletal	Other and unspecified disc disorder	0.0001725	0.4559	1.57759	0.1214	+++	0	1.691	2	0.4294	330.975
739	musculoskeletal	Contracture of joint	0.0002054	0.5603	1.7512	0.1509	?++	0	0.383	1	0.5362	195.415
726.2	musculoskeletal	Synoviopathy	0.0002434	0.5271	1.69401	0.1437	+++	46.1	3.713	2	0.1562	223.49
727.5	musculoskeletal	Rupture of synovium	0.0003717	0.4914	1.6346	0.1381	?++	70.4	3.377	1	0.0661	255.075
710.12	musculoskeletal	Chronic osteomyelitis	0.0004435	0.6437	1.90351	0.1832	?++	0	0.446	1	0.504	123.783
711.1	musculoskeletal	Pyogenic arthritis	0.0005944	0.7098	2.03358	0.2067	?++	0	0.143	1	0.705	91.8723
716.9	musculoskeletal	Arthropathy NOS	0.0007201	0.4346	1.54435	0.1285	+++	0	1.253	2	0.5343	315.083
724.9	musculoskeletal	Other unspecified back disorders	0.0009771	0.7046	2.02304	0.2137	?++	35.7	1.556	1	0.2123	91.8774
723.1	musculoskeletal	Torticollis	0.003468	0.4276	1.53357	0.1463	-++	86.7	15.061	2	0.0005364	299.128
727.4	musculoskeletal	Ganglion and cyst of synovium, tendon, and bursa	0.00365	0.3562	1.42789	0.1225	+++	0	0.315	2	0.8544	354.663
733.6	musculoskeletal	Costochondritis	0.007076	0.4218	1.5247	0.1566	?++	0	0.063	1	0.8012	211.349
740.3	musculoskeletal	Osteoarthrosis involving more than one site, but not specified as generalized	0.007723	0.5565	1.74456	0.2089	+?+	0	0.209	1	0.6475	107.847
714	musculoskeletal	Rheumatoid arthritis and other inflammatory polyarthropathies	0.01219	0.1237	1.13168	0.0494	+++	0	1.048	2	0.5923	2592.84
714.1	musculoskeletal	Rheumatoid arthritis	0.02294	0.1232	1.13111	0.0542	+++	0	1.049	2	0.5919	2140.59
720.1	musculoskeletal	Spinal stenosis of lumbar region	0.02975	0.4202	1.52227	0.1933	?++	0	0.13	1	0.7184	127.77
735.23	musculoskeletal	Hallux rigidus	0.03629	0.4128	1.51104	0.1972	+++	0	0.035	2	0.9824	135.827
717	musculoskeletal	Polymyalgia Rheumatica	0.09128	0.225	1.25232	0.1333	+++	0	1.015	2	0.6019	319.029
728	musculoskeletal	Disorders of muscle, ligament, and fascia	0.2124	0.426	1.53112	0.3416	??+	0	0	0	1	39.9615
733.9	musculoskeletal	Chondromalacia	0.2344	0.4367	1.54759	0.3672	?+?	0	0	0	1	39.9472
726.4	musculoskeletal	Calcaneal spur; Exostosis NOS	0.2901	0.1641	1.17833	0.1551	?++	0	0.598	1	0.4392	239.192
736.2	musculoskeletal	Acquired deformities of finger	0.2924	0.3582	1.43075	0.3402	??+	0	0	0	1	47.9446
721.8	musculoskeletal	Other allied disorders of spine	0.4359	0.2713	1.31167	0.3482	??+	0	0	0	1	43.9534
742.8	musculoskeletal	Articular cartilage disorder	0.7242	0.1369	1.14671	0.388	+??	0	0	0	1	43.9495
715.2	musculoskeletal	Ankylosing spondylitis	0.8255	-0.0642	0.937817	0.2913	-??	0	0	0	1	95.7595
338	neurological	Pain	7.91e-249	0.8108	2.24971	0.0241	+++	65	5.715	2	0.0574	10596.8
338.2	neurological	Chronic pain	5.37e-196	0.7383	2.09238	0.0247	+++	54.5	4.393	2	0.1112	9487.65
350	neurological	Abnormal movement	2.54e-158	0.6971	2.00792	0.026	+++	0	0.996	2	0.6079	8530.36
350.2	neurological	Abnormality of gait	4.13e-128	0.6758	1.9656	0.0281	+++	14	2.327	2	0.3125	7048.12
339	neurological	Other headache syndromes	2.08e-104	0.595	1.81303	0.0274	+++	0	1.652	2	0.4378	7733.3
338.1	neurological	Acute pain	5.039e-81	0.8027	2.23156	0.0421	+++	76.8	8.629	2	0.01338	2596.68
357	neurological	Inflammatory and toxic neuropathy	1.824e-70	0.6799	1.97368	0.0383	+++	24.8	2.659	2	0.2646	3158.13
351	neurological	Other peripheral nerve disorders	2.043e-58	0.6183	1.85577	0.0384	+++	78.2	9.175	2	0.01018	3319.43
356	neurological	Hereditary and idiopathic peripheral neuropathy	5.799e-48	0.8767	2.40296	0.0603	+++	13.5	2.311	2	0.3149	1123.84
340	neurological	Migraine	1.89e-44	0.5136	1.6713	0.0367	+++	33.2	2.993	2	0.2239	4470.14
350.1	neurological	Abnormal involuntary movements	7.132e-33	0.5543	1.74072	0.0464	+++	0	0.307	2	0.8576	2225.32
355.1	neurological	Chronic pain syndrome	5.843e-32	0.7493	2.11552	0.0637	+++	0	0.998	2	0.607	1074.91
345	neurological	Epilepsy, recurrent seizures, convulsions	2.216e-31	0.5022	1.65235	0.0431	+++	39.6	3.314	2	0.1907	2659.3
345.3	neurological	Convulsions	7.716e-30	0.5909	1.80561	0.0521	+++	46.8	3.761	2	0.1525	1735.07
337	neurological	Disorders of the autonomic nervous system	2.977e-28	1.0992	3.00176	0.0997	+++	0	1.289	2	0.525	362.785
344	neurological	Other paralytic syndromes	3.604e-21	0.7403	2.09656	0.0784	+++	0	1.695	2	0.4285	686.629
348	neurological	Other conditions of brain	1.001e-16	0.6762	1.96639	0.0814	+++	0	0.096	2	0.9531	659.832
334	neurological	Degenerative disease of the spinal cord	2.848e-16	0.6707	1.95561	0.082	+++	0	1.811	2	0.4043	643.785
348.8	neurological	Encephalopathy, not elsewhere classified	1.675e-12	0.6932	2.00011	0.0982	+++	0	0.404	2	0.8172	426.286
355	neurological	Complex regional/central pain syndrome	2.082e-12	0.8107	2.24948	0.1153	+++	0	1.765	2	0.4137	318.884
340.1	neurological	Migrain with aura	4.418e-10	0.5375	1.71172	0.0862	+++	26.8	2.732	2	0.2551	742.766
342	neurological	Hemiplegia	4.756e-10	0.6228	1.86414	0.1	+++	0	1.701	2	0.4271	433.655
327.71	neurological	Restless legs syndrome	6.142e-09	0.5178	1.67833	0.0891	+++	0	1.174	2	0.556	596.526
350.3	neurological	Lack of coordination	7.659e-09	0.5805	1.78693	0.1005	+++	51.9	4.158	2	0.125	442.158
324	neurological	Other CNS infection and poliomyelitis	9.32e-09	0.9047	2.47119	0.1575	+++	0	0.884	2	0.6429	147.787
348.9	neurological	Other conditions of brain, NOS	1.108e-08	0.7953	2.21511	0.1392	+++	0	0.444	2	0.8009	203.568
320	neurological	Meningitis	3.437e-08	0.9247	2.52111	0.1676	?++	0	0.226	1	0.6346	127.733
359	neurological	Muscular dystrophies and other myopathies	5.434e-08	0.5215	1.68455	0.0959	+++	0	0.866	2	0.6486	505.583
359.2	neurological	Myopathy	1.083e-06	0.491	1.63395	0.1007	+++	0	0.424	2	0.809	465.933
333.2	neurological	Myoclonus	3.538e-06	1.3107	3.70877	0.2827	+??	0	0	0	1	47.9399
345.12	neurological	Partial epilepsy	3.705e-05	0.5622	1.75453	0.1363	-++	32.4	2.96	2	0.2276	263.302
335	neurological	Multiple sclerosis	6.489e-05	-0.3967	0.672536	0.0993	--+	76.4	8.482	2	0.01439	1161.6
323	neurological	Encephalitis	8.467e-05	0.9191	2.50703	0.2338	-?+	89.1	9.202	1	0.002418	107.854
352	neurological	Disorders of other cranial nerves	8.641e-05	0.3284	1.38874	0.0837	+++	40.1	3.337	2	0.1885	786.269
345.1	neurological	Epilepsy	0.000181	0.4019	1.49466	0.1073	+++	0	0.778	2	0.6777	457.89
348.2	neurological	Cerebral edema and compression of brain	0.0001832	0.6397	1.89591	0.171	?++	0	0.037	1	0.8483	163.623
353	neurological	Nerve root and plexus disorders	0.0002904	0.5185	1.67951	0.1431	+++	0	0.325	2	0.85	219.507
353.1	neurological	Nerve plexus lesions	0.001201	0.6542	1.9236	0.202	?++	0	0.269	1	0.6037	103.849
327.1	neurological	Hypersomnia	0.002251	0.4747	1.60753	0.1554	+++	0	0.822	2	0.6631	211.574
343	neurological	Infantile cerebral palsy	0.005125	0.7806	2.18278	0.2789	??+	0	0	0	1	55.9247
333.1	neurological	Essential tremor	0.00551	0.2547	1.29007	0.0918	+++	0	0.237	2	0.8882	647.831
333	neurological	Extrapyramidal disease and abnormal movement disorders	0.005865	0.1779	1.19471	0.0646	+++	64.3	5.597	2	0.06089	1447.71
349	neurological	Other and unspecified disorders of the nervous system	0.006582	0.4621	1.5874	0.1701	+++	0	1.662	2	0.4356	167.73
352.2	neurological	Facial nerve disorders [CN7]	0.00747	0.28	1.32313	0.1047	+++	0	1.001	2	0.6063	505.646
352.1	neurological	Trigeminal nerve disorders [CN5]	0.007598	0.3954	1.48498	0.1481	-++	30.8	2.889	2	0.2359	247.437
331	neurological	Other cerebral degenerations	0.05696	0.3707	1.44875	0.1947	+?+	52.9	2.125	1	0.1449	135.768
331.1	neurological	Hydrocephalus	0.08347	0.4991	1.64724	0.2883	??+	0	0	0	1	55.9246
323.8	neurological	Encephalitis, non-infectious	0.09358	-1.6734	0.187608	0.998	-??	0	0	0	1	43.9495
358	neurological	Myoneural disorders	0.1219	0.2598	1.29667	0.168	+-+	0	1.835	2	0.3996	191.662
358.1	neurological	Myasthenia gravis	0.2023	0.2246	1.25182	0.1762	+-+	0	1.797	2	0.4071	179.705
327.5	neurological	Parasomnia	0.2134	0.3219	1.37975	0.2587	+?+	0	0.709	1	0.3998	83.9109
350.6	neurological	Disturbances of sensation of smell and taste	0.217	0.2778	1.32022	0.225	?-+	25.3	1.339	1	0.2472	111.822
332	neurological	Parkinson's disease	0.2547	-0.0978	0.90683	0.0858	-++	36.1	3.132	2	0.2089	972.711
333.4	neurological	Torsion dystonia	0.6437	-0.0522	0.949139	0.1129	--+	82.1	11.162	2	0.00377	606.795
333.8	neurological	Other degenerative diseases of the basal ganglia	0.8718	0.0546	1.05612	0.3386	+??	0	0	0	1	55.9181
345.11	neurological	Generalized convulsive epilepsy	0.987	0.004	1.00401	0.2465	?-+	54.4	2.191	1	0.1388	119.763
512	respiratory	Other symptoms of respiratory system	2.29e-275	0.724	2.06267	0.0204	+++	73.2	7.46	2	0.02399	18008.6
512.8	respiratory	Cough	1.41e-167	0.6494	1.91439	0.0235	+++	0	1.076	2	0.584	10817.2
512.7	respiratory	Shortness of breath	3.6e-159	0.6043	1.82997	0.0225	+++	49.8	3.986	2	0.1363	11979.1
465	respiratory	Acute upper respiratory infections of multiple or unspecified sites	6.71e-138	0.6302	1.87799	0.0252	+++	0	1.347	2	0.5098	9587.3
480	respiratory	Pneumonia	8.32e-108	0.8386	2.31313	0.038	+++	0.7	2.015	2	0.3652	3226.21
514.2	respiratory	Solitary pulmonary nodule	1.886e-83	0.7257	2.06618	0.0375	+++	0	0.124	2	0.9399	3348.73
495	respiratory	Asthma	2.892e-82	0.4319	1.54018	0.0225	+++	0	1.964	2	0.3746	12371.9
512.9	respiratory	Other dyspnea	2.634e-80	0.4867	1.62694	0.0256	+++	30.3	2.869	2	0.2382	8417.9
496	respiratory	Chronic airway obstruction	9.232e-80	0.5715	1.77092	0.0302	+++	0	0.989	2	0.61	5631.21
476	respiratory	Allergic rhinitis	4.891e-78	0.4484	1.5658	0.024	+++	0	1.563	2	0.4576	10242
514	respiratory	Abnormal findings examination of lungs	2.244e-61	0.6799	1.97368	0.0411	+++	0	0.55	2	0.7596	2738.88
475	respiratory	Chronic sinusitis	1.846e-59	0.5236	1.68809	0.0322	+++	64.8	5.675	2	0.05858	4994.04
496.2	respiratory	Chronic bronchitis	8.832e-48	0.6841	1.98199	0.0471	+++	2.4	2.049	2	0.3589	2003.54
496.1	respiratory	Emphysema	2.352e-47	0.7265	2.06783	0.0503	+++	29.6	2.842	2	0.2415	1696.05
473	respiratory	Diseases of the larynx and vocal cords	3.514e-41	0.6157	1.85095	0.0458	+++	0	0.224	2	0.894	2239.07
479	respiratory	Other upper respiratory disease	3.791e-40	0.5278	1.6952	0.0398	+++	40.6	3.368	2	0.1856	3143.1
497	respiratory	Bronchitis	3.912e-40	0.6141	1.84799	0.0463	+++	0	0.389	2	0.8234	2222.53
495.2	respiratory	Asthma with exacerbation	1.211e-36	0.4971	1.64395	0.0393	+++	0	0.096	2	0.9533	3475.89
472	respiratory	Chronic pharyngitis and nasopharyngitis	5.374e-35	0.4714	1.60224	0.0382	+++	78.8	9.431	2	0.008956	3533.77
480.1	respiratory	Bacterial pneumonia	5.596e-35	0.8917	2.43927	0.0723	+++	6.4	2.137	2	0.3434	778.244
496.21	respiratory	Obstructive chronic bronchitis	4.875e-34	0.687	1.98774	0.0565	+++	19.9	2.498	2	0.2868	1356.84
473.4	respiratory	Voice disturbance	1.566e-32	0.6145	1.84873	0.0517	+++	0	0.93	2	0.6283	1723.33
465.2	respiratory	Acute pharyngitis	1.44e-27	0.4783	1.61333	0.044	+++	0	0.247	2	0.8836	3047.39
507	respiratory	Pleurisy; pleural effusion	1.781e-22	0.712	2.03806	0.073	+++	0	0.854	2	0.6525	786.204
464	respiratory	Acute sinusitis	4.497e-21	0.5862	1.79715	0.0622	+++	0	0.381	2	0.8266	1268.22
475.9	respiratory	Postnasal drip	4.446e-19	0.4532	1.57334	0.0508	+++	19.3	2.477	2	0.2898	1938.54
477	respiratory	Epistaxis or throat hemorrhage	2.817e-18	0.5846	1.79427	0.067	+++	57.7	4.727	2	0.09409	997.514
470	respiratory	Septal Deviations/Turbinate Hypertrophy	4.647e-18	0.5311	1.7008	0.0613	+++	53.4	4.289	2	0.1171	1319.32
506	respiratory	Empyema and pneumothorax	2.918e-15	1.0257	2.78905	0.1299	+++	2	2.042	2	0.3603	207.595
512.2	respiratory	Painful respiration	1.268e-14	0.6129	1.84578	0.0795	+++	0	1.036	2	0.5956	706.667
510	respiratory	Other diseases of lung	9.651e-14	0.5409	1.71755	0.0726	+++	0	0.596	2	0.7425	872.764
483	respiratory	Acute bronchitis and bronchiolitis	3.402e-13	0.5	1.64872	0.0687	+++	5.9	2.126	2	0.3454	1053.13
512.1	respiratory	Wheezing	5.168e-13	0.4732	1.60512	0.0655	+++	0	1.355	2	0.5079	1138.39
496.3	respiratory	Bronchiectasis	1.007e-12	0.5723	1.77234	0.0803	+++	0	0.117	2	0.9432	726.874
519	respiratory	Other diseases of respiratory system, not elsewhere classified	5.128e-12	0.6306	1.87874	0.0914	+++	34.2	3.039	2	0.2189	541.26
480.11	respiratory	Pneumococcal pneumonia	3.3e-11	0.826	2.28416	0.1245	+++	63.9	5.544	2	0.06252	255.382
519.9	respiratory	Symptoms involving respiratory system and other chest symptoms	5.24e-11	0.7701	2.15998	0.1173	+++	0	1.539	2	0.4633	295.192
509	respiratory	Respiratory failure, insufficiency, arrest	2.184e-09	0.5558	1.74334	0.0929	+++	49.4	3.953	2	0.1386	524.813
516	respiratory	Abnormal sputum	2.476e-09	0.5937	1.81068	0.0996	+++	20.4	2.514	2	0.2845	434.154
516.1	respiratory	Hemoptysis	2.908e-09	0.6018	1.8254	0.1014	+++	33.3	2.998	2	0.2233	418.259
481	respiratory	Influenza	1.052e-08	0.674	1.96207	0.1178	+++	0	1.51	2	0.4699	322.852
508	respiratory	Pulmonary collapse; interstitial and compensatory emphysema	1.62e-08	0.9423	2.56588	0.1668	+++	33.4	3.005	2	0.2225	139.807
480.3	respiratory	Pneumonia due to fungus (mycoses)	2.453e-08	1.1406	3.12864	0.2045	+?+	0	0.961	1	0.327	87.9029
505	respiratory	Other pulmonary inflamation or edema	4.171e-08	0.9285	2.53071	0.1693	?++	0	0.399	1	0.5275	123.781
509.1	respiratory	Respiratory failure	1.729e-07	0.5859	1.79661	0.1121	?++	0	0.011	1	0.9153	354.215
473.3	respiratory	Paralysis/spasm of vocal cords or larynx	1.348e-06	0.5963	1.81539	0.1234	+++	0	0.683	2	0.7105	291.142
513	respiratory	Respiratory abnormalities	4.097e-06	0.4729	1.60464	0.1027	+++	0	0.626	2	0.7313	437.925
514.1	respiratory	Abnormal results of function study of pulmonary system	4.066e-05	0.5157	1.67481	0.1257	+++	0	0.255	2	0.8805	295.15
513.3	respiratory	Hypoventilation	4.563e-05	0.5296	1.69825	0.1299	?++	0	0.007	1	0.9334	266.986
498	respiratory	Acute bronchospasm	0.0001281	0.7277	2.07031	0.19	+?+	37.9	1.61	1	0.2045	127.794
465.4	respiratory	Acute laryngitis and tracheitis	0.0006486	0.7647	2.14835	0.2242	?++	0	0.058	1	0.8099	83.9001
519.8	respiratory	Other diseases of respiratory system, NEC	0.0007185	0.5103	1.66579	0.1509	+++	20.7	2.521	2	0.2836	215.572
471	respiratory	Nasal polyps	0.0009829	0.4268	1.53235	0.1295	+++	0	0.608	2	0.7379	299.171
478	respiratory	Throat pain	0.000991	0.4807	1.61721	0.146	?++	23.1	1.301	1	0.254	227.22
500	respiratory	Lung disease due to external agents	0.001277	0.3678	1.44455	0.1142	+++	0	1.53	2	0.4654	390.489
474	respiratory	Acute and chronic tonsillitis	0.001651	0.4158	1.51558	0.1321	+++	0	0.206	2	0.902	358.51
474.2	respiratory	Chronic tonsillitis and adenoiditis	0.01542	0.3668	1.44311	0.1514	+++	0	0.618	2	0.7343	279.143
474.1	respiratory	Acute tonsillitis	0.02037	0.7323	2.07986	0.3157	??+	0	0	0	1	51.9348
513.8	respiratory	Disorders of diaphragm	0.02827	0.4226	1.52592	0.1926	+++	7.3	2.156	2	0.3402	127.844
513.31	respiratory	Apnea	0.02974	0.6734	1.96089	0.3098	??+	0	0	0	1	43.9534
504.1	respiratory	Idiopathic fibrosing alveolitis	0.03389	-0.47	0.625002	0.2215	-?-	0	0.231	1	0.6306	191.458
504	respiratory	Other alveolar and parietoalveolar pneumonopathy	0.03655	0.1471	1.15847	0.0703	-++	42.9	3.5	2	0.1737	1178.99
473.1	respiratory	Chronic laryngitis	0.05444	0.3834	1.46726	0.1993	+?+	0	0.576	1	0.4477	123.788
509.8	respiratory	Dependence on respirator [Ventilator] or supplemental oxygen	0.4445	0.2615	1.29888	0.342	??+	0	0	0	1	43.9534
502	respiratory	Postinflammatory pulmonary fibrosis	0.8575	0.0212	1.02143	0.1182	-+-	82.4	11.378	2	0.003383	477.771
366	sense organs	Cataract	7.61e-113	0.6294	1.87648	0.0279	+++	76.7	8.57	2	0.01378	7561.98
386.9	sense organs	Dizziness and giddiness (Light-headedness and vertigo)	1.922e-73	0.5158	1.67498	0.0285	+++	28.9	2.813	2	0.2449	6892.99
366.2	sense organs	Senile cataract	6.128e-70	0.585	1.79499	0.0331	+++	83	11.795	2	0.002746	4691.07
365	sense organs	Glaucoma	1.683e-66	0.4999	1.64856	0.029	+++	67.7	6.199	2	0.04507	6357.63
389	sense organs	Hearing loss	2.181e-64	0.5685	1.76562	0.0336	+++	77.2	8.754	2	0.01256	4515.16
375.1	sense organs	Dry eyes	1.065e-59	0.5453	1.72513	0.0335	+++	64	5.548	2	0.06241	4634.55
368	sense organs	Visual disturbances	6.286e-56	0.6144	1.84855	0.039	+++	0	0.814	2	0.6655	3164.24
389.1	sense organs	Sensorineural hearing loss	1.096e-43	0.5853	1.79553	0.0422	+++	0	1.434	2	0.4882	2697.92
367	sense organs	Disorders of refraction and accommodation; blindness and low vision	3.421e-40	0.5472	1.72841	0.0412	+++	68.2	6.29	2	0.04306	2895.56
362	sense organs	Other retinal disorders	1.828e-39	0.4741	1.60657	0.0361	+++	69.2	6.484	2	0.03909	3845.39
379	sense organs	Other disorders of eye	2.125e-28	0.4905	1.63313	0.0444	+++	79.8	9.899	2	0.007088	2515.99
379.2	sense organs	Disorders of vitreous body	4.721e-23	0.4717	1.60272	0.0477	+++	82	11.139	2	0.003813	2176.78
369	sense organs	Infection of the eye	8.305e-23	0.4805	1.61688	0.0489	+++	0	1.196	2	0.5499	2174.85
381	sense organs	Otitis media and Eustachian tube disorders	7.755e-22	0.6644	1.94332	0.0692	+++	0	0.433	2	0.8054	978.155
364	sense organs	Corneal opacity and other disorders of cornea	1.723e-21	0.5655	1.76033	0.0594	+++	84.9	13.287	2	0.001302	1319.62
380.4	sense organs	Impacted cerumen	2.134e-21	0.4656	1.59297	0.049	+++	64.9	5.705	2	0.05771	2031.31
371	sense organs	Inflammation of the eye	3.964e-21	0.432	1.54034	0.0458	+++	33.3	3.001	2	0.2231	2471.37
362.2	sense organs	Degeneration of macula and posterior pole of retina	8.596e-20	0.4436	1.55831	0.0487	+++	58.2	4.785	2	0.09141	2090.08
369.5	sense organs	Conjunctivitis, infectious	1.426e-19	0.4659	1.59345	0.0515	+++	0	1.489	2	0.4749	1969.06
382	sense organs	Otalgia	1.875e-19	0.7072	2.0283	0.0784	+++	41.8	3.438	2	0.1792	713.541
374	sense organs	Other disorders of eyelids	1.044e-16	0.496	1.64214	0.0598	+++	0	0.636	2	0.7278	1330.41
371.3	sense organs	Inflammation of eyelids	2.243e-15	0.4491	1.5669	0.0567	+++	70	6.664	2	0.03572	1544.88
381.11	sense organs	Suppurative and unspecified otitis media	3.394e-15	0.7275	2.0699	0.0924	+++	0	0.12	2	0.9419	528.765
364.4	sense organs	Corneal degenerations	1.163e-14	0.5402	1.71635	0.07	+++	81.4	10.743	2	0.004648	943.693
381.1	sense organs	Otitis media	1.386e-14	0.6519	1.91918	0.0847	+++	0	0.569	2	0.7525	655.148
368.9	sense organs	Subjective visual disturbances	1.758e-13	0.5465	1.7272	0.0742	+++	0	0.068	2	0.9665	848.095
380.1	sense organs	Otitis externa	6.131e-13	0.5573	1.74595	0.0774	+++	0	0.462	2	0.7938	785.22
364.5	sense organs	Corneal dystrophy	6.522e-12	0.8241	2.27983	0.12	+++	40.6	3.369	2	0.1856	283.263
367.9	sense organs	Blindness and low vision	9.729e-12	0.5229	1.68691	0.0768	+++	58.8	4.853	2	0.08836	761.225
362.9	sense organs	Retinal edema	1.281e-11	0.4704	1.60063	0.0695	+++	0	1.291	2	0.5244	968.516
362.4	sense organs	Retinal vascular changes and abnomalities	7.417e-11	0.4993	1.64757	0.0767	+++	43.9	3.563	2	0.1684	777.586
386	sense organs	Vertiginous syndromes and other disorders of vestibular system	9.28e-11	0.4019	1.49466	0.062	+++	53.3	4.284	2	0.1174	1337.78
362.29	sense organs	Macular degeneration (senile) of retina NOS	1.069e-10	0.506	1.65864	0.0784	+++	76.7	8.584	2	0.01367	766.571
362.26	sense organs	Macular puckering of retina	1.244e-10	0.4682	1.59712	0.0728	+++	0	0.034	2	0.9831	900.484
389.4	sense organs	Tinnitus	1.371e-10	0.4643	1.5909	0.0723	+++	31.9	2.936	2	0.2304	926.16
367.1	sense organs	Myopia	3.807e-10	0.4892	1.63101	0.0781	+++	21.5	2.547	2	0.2798	892.473
364.51	sense organs	Fuchs' dystrophy	2.997e-09	0.7786	2.17842	0.1313	+++	43.4	3.534	2	0.1708	235.482
381.2	sense organs	Eustachian tube disorders	4.766e-09	0.7391	2.09405	0.1262	+++	0	0.57	2	0.752	287.2
365.1	sense organs	Open-angle glaucoma	5.299e-09	0.4401	1.55286	0.0754	+++	40.3	3.352	2	0.1871	844.652
372	sense organs	Disorders of conjunctiva	9.934e-09	0.442	1.55582	0.0771	+++	49.6	3.97	2	0.1374	808.31
371.1	sense organs	Uveitis, noninfectious or NOS	1.016e-08	0.5218	1.68506	0.0911	+++	56.8	4.628	2	0.09886	608.352
374.6	sense organs	Dermatochalasis	1.739e-08	0.5745	1.77624	0.1019	+++	0	0.197	2	0.9061	430.006
374.1	sense organs	Ectropion or entropion	5.13e-08	0.7321	2.07944	0.1344	+++	0	0.742	2	0.6899	223.54
375.2	sense organs	Epiphora	7.466e-08	0.6919	1.99751	0.1286	+++	0	0.246	2	0.8843	251.379
362.3	sense organs	Other nondiabetic retinopathy	9.897e-08	0.4718	1.60288	0.0885	+++	0	1.11	2	0.5739	599.886
386.2	sense organs	Peripheral or central vertigo	1.025e-07	0.3758	1.45616	0.0706	+++	46.6	3.746	2	0.1537	1044.74
375	sense organs	Disorders of lacrimal system	1.042e-07	0.6514	1.91822	0.1225	+++	0	0.129	2	0.9375	283.221
363	sense organs	Chorioretinal inflammations, scars, and other disorders of choroid	7.425e-07	0.587	1.79858	0.1186	+++	80.7	10.374	2	0.005589	322.934
367.2	sense organs	Astigmatism	1.449e-06	0.4947	1.64001	0.1027	+++	4.7	2.098	2	0.3503	465.899
370	sense organs	Keratitis	1.622e-06	0.4683	1.59728	0.0977	+++	23.8	2.625	2	0.2692	501.58
377	sense organs	Disorders of optic nerve and visual pathways	2.773e-06	0.4088	1.50501	0.0872	+++	38.3	3.243	2	0.1976	679.456
363.3	sense organs	Chorioretinal scars	4.047e-06	0.6087	1.83804	0.1321	+++	71.9	7.114	2	0.02853	255.337
368.4	sense organs	Visual field defects	5.181e-06	0.549	1.73152	0.1205	+++	0	0.749	2	0.6877	323.003
362.8	sense organs	Retinal hemorrhage/ischemia	8.913e-06	0.6976	2.00893	0.157	+++	24.8	2.661	2	0.2643	171.721
378	sense organs	Strabismus and other disorders of binocular eye movements	1.54e-05	0.4529	1.57287	0.1048	+++	0	1.353	2	0.5083	438.168
374.3	sense organs	Ptosis of eyelid	1.723e-05	0.4474	1.56424	0.1041	+++	49	3.922	2	0.1407	446.13
377.1	sense organs	Optic atrophy	2.436e-05	0.7483	2.1134	0.1773	?++	69.1	3.24	1	0.07184	131.742
367.8	sense organs	Hypermetropia	2.693e-05	0.5995	1.82121	0.1428	+++	54.4	4.388	2	0.1115	227.512
362.23	sense organs	Cystoid macular degeneration of retina	3.519e-05	0.4739	1.60625	0.1145	+++	0	1.283	2	0.5264	358.731
389.2	sense organs	Conductive hearing loss	4.071e-05	0.5741	1.77553	0.1399	+++	0	0.888	2	0.6414	239.467
364.1	sense organs	Corneal opacity	8.346e-05	0.5594	1.74962	0.1422	+++	0	1.923	2	0.3823	227.506
362.27	sense organs	Drusen (degenerative) of retina	0.0001146	0.4077	1.50336	0.1057	+++	19.1	2.473	2	0.2904	442.191
368.2	sense organs	Diplopia and disorders of binocular vision	0.0001217	0.4688	1.59808	0.122	+++	0	0.076	2	0.9629	314.933
369.2	sense organs	Eye infection, viral	0.0001654	0.5857	1.79625	0.1555	?++	0	0.041	1	0.8391	187.488
370.3	sense organs	Keratoconjunctivitis	0.0002393	0.6386	1.89383	0.1738	+++	0	1.581	2	0.4536	147.798
361	sense organs	Retinal detachments and defects	0.000262	0.3592	1.43218	0.0984	+++	63.4	5.46	2	0.06521	533.211
365.2	sense organs	Primary angle-closure glaucoma	0.0002936	0.3829	1.46653	0.1058	+-+	52.3	4.193	2	0.1229	453.91
379.9	sense organs	Pain, swelling or discharge of eye	0.0004212	0.5713	1.77057	0.162	?++	23.5	1.306	1	0.253	179.538
368.3	sense organs	Anisometropia	0.0005481	0.5869	1.7984	0.1698	+?+	0	0.686	1	0.4076	163.661
386.21	sense organs	Central origin vertigo	0.0007096	0.9604	2.61274	0.2837	??+	0	0	0	1	47.9446
362.6	sense organs	Peripheral retinal degenerations	0.00124	0.307	1.35934	0.0951	+++	37.6	3.203	2	0.2016	592.733
379.1	sense organs	Scleritis and episcleritis	0.001278	0.6799	1.97368	0.2111	+?+	0	0.004	1	0.9468	99.8717
368.1	sense organs	Amblyopia	0.002617	0.4703	1.60047	0.1563	+++	0	1.847	2	0.3971	203.585
370.31	sense organs	Keratoconjunctivitis sicca	0.003565	0.8202	2.27095	0.2814	??+	0	0	0	1	51.9349
371.21	sense organs	Allergic conjunctivitis	0.005544	0.3545	1.42547	0.1278	+++	0	1.645	2	0.4393	362.755
378.1	sense organs	Strabismus (not specified as paralytic)	0.006109	0.4755	1.60882	0.1734	+++	0	0.659	2	0.7193	159.761
371.2	sense organs	Conjunctivitis, noninfectious	0.006398	0.3376	1.40158	0.1238	+++	4.8	2.1	2	0.3499	386.576
386.1	sense organs	Meniere's disease	0.006868	0.4561	1.57791	0.1687	+?+	27.1	1.373	1	0.2414	175.609
384.4	sense organs	Perforation of tympanic membrane	0.03742	0.3983	1.48929	0.1914	?-+	65.3	2.88	1	0.08967	143.686
364.2	sense organs	Corneal edema	0.03977	0.4085	1.50456	0.1987	?-+	63.2	2.719	1	0.09916	123.782
384	sense organs	Other disorders of tympanic membrane	0.04958	0.3603	1.43376	0.1835	?-+	60.3	2.521	1	0.1123	159.599
370.2	sense organs	Superficial keratitis	0.05057	0.5609	1.75225	0.2869	??+	0	0	0	1	55.9246
377.3	sense organs	Optic neuritis/neuropathy	0.05203	0.2859	1.33096	0.1472	+++	0	1.477	2	0.4777	263.264
360	sense organs	Disorders of the globe	0.1761	0.1833	1.20117	0.1354	-++	0	0.776	2	0.6783	319.006
389.5	sense organs	Disorders of acoustic nerve	0.1965	0.4463	1.56252	0.3455	?+?	0	0	0	1	39.9468
386.3	sense organs	Labyrinthitis	0.1966	0.4289	1.53557	0.3322	??+	0	0	0	1	43.9534
366.1	sense organs	Nonsenile Cataract	0.314	0.1894	1.20852	0.1881	+-+	10.6	2.237	2	0.3268	167.724
360.2	sense organs	Progressive myopia	0.3442	0.148	1.15951	0.1564	-++	0	1.409	2	0.4943	251.381
361.1	sense organs	Retinal detachment with retinal defect	0.4625	0.179	1.19602	0.2436	?+-	21.6	1.275	1	0.2588	91.8775
378.5	sense organs	Paralytic strabismus	0.5148	0.1621	1.17598	0.2488	++?	0	0.004	1	0.952	87.8871
379.5	sense organs	Disorders of iris and ciliary body	0.5708	0.1979	1.21884	0.3491	+??	0	0	0	1	51.9294
379.3	sense organs	Aphakia and other disorders of lens	0.6576	0.169	1.18412	0.3813	??+	0	0	0	1	39.9615
385	sense organs	Other disorders of middle ear and mastoid	0.7242	0.117	1.12412	0.3317	??+	0	0	0	1	55.9246
385.3	sense organs	Cholesteatoma	0.7553	0.113	1.11963	0.3627	??+	0	0	0	1	47.9446
364.41	sense organs	Keratoconus	0.769	-0.1298	0.878271	0.442	?-?	0	0	0	1	39.9472
388	sense organs	Other disorders of ear	0.8131	0.0765	1.0795	0.3235	??+	0	0	0	1	55.9241
785	symptoms	Abdominal pain	1.66e-271	0.8204	2.27141	0.0233	+++	73.8	7.647	2	0.02185	12403.4
760	symptoms	Back pain	1.15e-216	0.6616	1.93789	0.0211	+++	0	1.336	2	0.5127	14692.7
798	symptoms	Malaise and fatigue	3.57e-179	0.6938	2.00131	0.0243	+++	0	1.755	2	0.4157	10019.3
789	symptoms	Nausea and vomiting	1.17e-135	0.9126	2.49079	0.0368	+++	0	0.904	2	0.6362	3713.36
782.3	symptoms	Edema	7.57e-92	0.618	1.85521	0.0304	+++	69.1	6.481	2	0.03914	5722.5
761	symptoms	Cervicalgia	4.475e-81	0.5997	1.82157	0.0314	+++	0	1.771	2	0.4124	5245.06
763	symptoms	Thoracic or lumbosacral neuritis or radiculitis, unspecified	4.142e-76	0.5878	1.80002	0.0318	+++	0	1.036	2	0.5957	4998.46
783	symptoms	Fever of unknown origin	2.658e-74	0.9775	2.6578	0.0536	+++	0	0.82	2	0.6636	1520.78
771	symptoms	Musculoskeletal symptoms referable to limbs	7.259e-63	0.5676	1.76403	0.0339	+++	27.4	2.753	2	0.2524	4389.74
790.6	symptoms	Other abnormal blood chemistry	8.42e-62	0.5568	1.74508	0.0336	+++	0	0.395	2	0.8207	4447.09
764	symptoms	Sciatica	2.247e-58	0.5788	1.7839	0.0359	+++	0	1.576	2	0.4549	3883.37
771.1	symptoms	Swelling of limb	5.782e-45	0.6104	1.84117	0.0434	+++	0	1.105	2	0.5754	2492.45
766	symptoms	Neuralgia, neuritis, and radiculitis NOS	2.514e-43	0.6995	2.01275	0.0507	+++	0	1.506	2	0.4711	1762.38
765	symptoms	Cervical radiculitis	1.485e-41	0.6081	1.83694	0.045	+++	59	4.872	2	0.0875	2382.66
772.3	symptoms	Muscle weakness	1.012e-38	0.619	1.85707	0.0476	+++	0	0.183	2	0.9127	2083.04
772.2	symptoms	Spasm of muscle	1.651e-34	0.6759	1.9658	0.0552	+++	0	1.096	2	0.578	1507.55
788	symptoms	Syncope and collapse	8.495e-34	0.5252	1.6908	0.0433	+++	0	1.799	2	0.4067	2618.92
770	symptoms	Myalgia and myositis unspecified	2.97e-21	0.5042	1.65566	0.0533	+++	0	0.179	2	0.9142	1906.13
781	symptoms	Symptoms involving nervous and musculoskeletal systems	3.754e-11	0.4904	1.63297	0.0742	+++	0	0.531	2	0.7667	848.592
772	symptoms	Symptoms of the muscles	3.03e-10	0.5687	1.76597	0.0903	+++	40.7	3.37	2	0.1854	580.573
781.2	symptoms	Abnormal posture	4.473e-10	0.5635	1.75681	0.0904	+++	0	1.712	2	0.4249	580.43
795.8	symptoms	Abnormal tumor markers	8.676e-10	1.037	2.82074	0.1691	+++	0	0.629	2	0.73	127.848
795	symptoms	Other and nonspecific abnormal cytological, histological and immunological findings	2.139e-06	0.7046	2.02304	0.1486	?++	50.2	2.008	1	0.1564	215.308
782.6	symptoms	Pallor and flushing	1.386e-05	0.4392	1.55147	0.1011	+++	0	0.629	2	0.7301	537.293
791	symptoms	Gangrene	4.985e-05	0.5015	1.6512	0.1236	+++	0	0.559	2	0.756	287.146
798.1	symptoms	Chronic fatigue syndrome	0.0001161	0.3435	1.40987	0.0891	+++	0	0.96	2	0.6186	718.599
772.1	symptoms	Muscular wasting and disuse atrophy	0.001298	0.9406	2.56152	0.2924	+??	0	0	0	1	39.9583
790.1	symptoms	Elevated sedimentation rate	0.004965	0.4693	1.59887	0.1671	+++	16.9	2.408	2	0.3	183.679
790	symptoms	Nonspecific findings on examination of blood	0.01175	0.3202	1.3774	0.1271	+++	0	1.198	2	0.5495	326.885
769	symptoms	Nonallopathic lesions NEC	0.05897	0.6732	1.9605	0.3565	+??	0	0	0	1	43.9495
772.4	symptoms	Rhabdomyolysis	0.761	-0.1218	0.885325	0.4004	?-?	0	0	0	1	43.9361

### Sheet: Self_Actualization_Traumas
Table 2F. Meta-analysis PheWAS of physical survival traumas weighted by elastic net regression effect sizes.
phenotype	category	description	p	Effect	OR	StdErr	Direction	HetISq	HetChiSq	HetDf	HetPVal	NEFF
771.1	symptoms	Swelling of limb	2.755e-11	1.4679	4.34011	0.2204	+++	79.8	9.881	2	0.007149	2492.45
760	symptoms	Back pain	8.78e-11	0.8971	2.45248	0.1383	+++	76.8	8.62	2	0.01344	14692.7
771	symptoms	Musculoskeletal symptoms referable to limbs	9.226e-07	1.0056	2.73355	0.2049	+++	41.3	3.409	2	0.1819	4389.74
781	symptoms	Symptoms involving nervous and musculoskeletal systems	1.36e-06	2.0848	8.04298	0.4316	++-	0	0.086	2	0.9578	848.592
782.3	symptoms	Edema	6.069e-06	0.9058	2.47391	0.2002	+++	68.6	6.369	2	0.04139	5722.5
772	symptoms	Symptoms of the muscles	4.732e-05	1.7601	5.81302	0.4326	-++	36.9	3.169	2	0.205	580.573
789	symptoms	Nausea and vomiting	4.976e-05	0.9201	2.50954	0.2268	+++	77.8	9.006	2	0.01108	3713.36
788	symptoms	Syncope and collapse	0.0002491	0.9941	2.70229	0.2714	-++	0	0.127	2	0.9383	2618.92
785	symptoms	Abdominal pain	0.000309	0.557	1.74543	0.1544	+++	0	0.206	2	0.9023	12403.4
798	symptoms	Malaise and fatigue	0.003941	0.5163	1.67582	0.1791	+++	0	0.47	2	0.7907	10019.3
782.6	symptoms	Pallor and flushing	0.005041	1.4263	4.16327	0.5086	+++	0	1.413	2	0.4935	537.293
795	symptoms	Other and nonspecific abnormal cytological, histological and immunological findings	0.006986	2.0377	7.67294	0.7554	?-+	0	0	1	0.9962	215.308
781.2	symptoms	Abnormal posture	0.02626	1.3294	3.77878	0.5982	--+	0	0.001	2	0.9995	580.43
772.2	symptoms	Spasm of muscle	0.1128	0.6122	1.84448	0.3861	-++	0	0.011	2	0.9946	1507.55
783	symptoms	Fever of unknown origin	0.131	0.631	1.87949	0.4178	++-	3	2.062	2	0.3566	1520.78
764	symptoms	Sciatica	0.136	0.4013	1.49377	0.2691	-++	0	0.049	2	0.9759	3883.37
772.3	symptoms	Muscle weakness	0.1393	0.5049	1.65682	0.3415	+++	0	1.532	2	0.4649	2083.04
790.6	symptoms	Other abnormal blood chemistry	0.1859	0.3442	1.41086	0.2602	+++	0	0.729	2	0.6946	4447.09
791	symptoms	Gangrene	0.2417	1.1895	3.28544	1.0161	-+-	0	0.001	2	0.9996	287.146
770	symptoms	Myalgia and myositis unspecified	0.4542	0.3144	1.36944	0.42	-++	0	0.009	2	0.9957	1906.13
765	symptoms	Cervical radiculitis	0.4975	0.2622	1.29979	0.3865	-++	0	0.285	2	0.8672	2382.66
763	symptoms	Thoracic or lumbosacral neuritis or radiculitis, unspecified	0.5017	0.1866	1.20515	0.2777	-++	0	0.035	2	0.9827	4998.46
798.1	symptoms	Chronic fatigue syndrome	0.5149	0.6519	1.91918	1.0009	-+-	0	0.001	2	0.9993	718.599
790	symptoms	Nonspecific findings on examination of blood	0.5379	0.6212	1.86116	1.0084	-+-	0	0	2	0.9998	326.885
766	symptoms	Neuralgia, neuritis, and radiculitis NOS	0.7935	0.1195	1.12693	0.4566	-+-	0	0.088	2	0.9569	1762.38
761	symptoms	Cervicalgia	0.8186	0.0638	1.06588	0.278	-++	0	0.002	2	0.9989	5245.06
795.8	symptoms	Abnormal tumor markers	0.9852	-12.1724	5.17123e-06	654.903	---	0	0	2	1	127.848
790.1	symptoms	Elevated sedimentation rate	0.9858	-12.3913	4.15458e-06	698.153	---	0	0	2	1	183.679
772.4	symptoms	Rhabdomyolysis	0.9888	-13.0932	2.05919e-06	930.422	?-?	0	0	0	1	43.9361
772.1	symptoms	Muscular wasting and disuse atrophy	0.9913	-11.9925	6.19047e-06	1104.7	-??	0	0	0	1	39.9583
769	symptoms	Nonallopathic lesions NEC	0.9918	-11.7003	8.29133e-06	1139.12	-??	0	0	0	1	43.9495
368	sense organs	Visual disturbances	2.574e-06	1.1556	3.17593	0.2458	+++	50.2	4.012	2	0.1345	3164.24
380.4	sense organs	Impacted cerumen	7.328e-06	1.2646	3.54168	0.282	+++	71.6	7.052	2	0.02942	2031.31
386.9	sense organs	Dizziness and giddiness (Light-headedness and vertigo)	0.0007878	0.6799	1.97368	0.2025	+++	8.9	2.195	2	0.3336	6892.99
379.5	sense organs	Disorders of iris and ciliary body	0.001178	3.5014	33.1618	1.0793	+??	0	0	0	1	51.9294
366	sense organs	Cataract	0.002271	0.6304	1.87836	0.2065	+++	0	0.759	2	0.6843	7561.98
365	sense organs	Glaucoma	0.0186	0.4994	1.64773	0.2122	+++	0	0.483	2	0.7856	6357.63
374	sense organs	Other disorders of eyelids	0.02008	1.1934	3.29828	0.5133	-+-	0	0.003	2	0.9987	1330.41
362.26	sense organs	Macular puckering of retina	0.02173	1.3648	3.91494	0.5947	-+-	0	0.002	2	0.9992	900.484
370.31	sense organs	Keratoconjunctivitis sicca	0.02175	2.4457	11.5386	1.0658	??+	0	0	0	1	51.9349
360.2	sense organs	Progressive myopia	0.02399	1.6249	5.07791	0.7198	-+-	0	0	2	0.9998	251.381
378	sense organs	Strabismus and other disorders of binocular eye movements	0.02653	1.641	5.16033	0.7398	--+	0	0.001	2	0.9997	438.168
365.1	sense organs	Open-angle glaucoma	0.02718	2.3063	10.0372	1.0441	+--	0	0.002	2	0.9992	844.652
367	sense organs	Disorders of refraction and accommodation; blindness and low vision	0.02774	0.6324	1.88212	0.2873	+++	12.7	2.29	2	0.3182	2895.56
362.2	sense organs	Degeneration of macula and posterior pole of retina	0.02811	1.0177	2.76682	0.4635	-+-	0	0.003	2	0.9987	2090.08
386.3	sense organs	Labyrinthitis	0.02964	2.3237	10.2134	1.0684	??+	0	0	0	1	43.9534
370.3	sense organs	Keratoconjunctivitis	0.04731	2.0803	8.00687	1.0488	--+	0	0	2	0.9999	147.798
360	sense organs	Disorders of the globe	0.05038	1.4076	4.08614	0.7194	-+-	0	0.001	2	0.9996	319.006
364.51	sense organs	Fuchs' dystrophy	0.05134	2.0421	7.70678	1.048	--+	0	0	2	0.9998	235.482
385	sense organs	Other disorders of middle ear and mastoid	0.05959	1.9779	7.22755	1.0499	??+	0	0	0	1	55.9246
378.1	sense organs	Strabismus (not specified as paralytic)	0.06606	1.9402	6.96014	1.0556	--+	0	0	2	0.9998	159.761
382	sense organs	Otalgia	0.0731	0.9454	2.57384	0.5275	+++	0	1.842	2	0.3982	713.541
364.5	sense organs	Corneal dystrophy	0.07338	1.8647	6.454	1.0415	--+	0	0.001	2	0.9997	283.263
381.2	sense organs	Eustachian tube disorders	0.09236	1.9291	6.88331	1.1462	+--	0	0.001	2	0.9997	287.2
362.9	sense organs	Retinal edema	0.09407	0.7647	2.14835	0.4567	-++	0	0.401	2	0.8184	968.516
368.9	sense organs	Subjective visual disturbances	0.09736	0.8579	2.3582	0.5175	+++	3.3	2.068	2	0.3555	848.095
379	sense organs	Other disorders of eye	0.1147	0.5414	1.71841	0.3432	+++	9.2	2.202	2	0.3326	2515.99
367.8	sense organs	Hypermetropia	0.129	1.5674	4.79417	1.0325	--+	0	0.001	2	0.9997	227.512
368.1	sense organs	Amblyopia	0.1381	1.4899	4.43665	1.0048	-+-	0	0	2	0.9998	203.585
371	sense organs	Inflammation of the eye	0.1573	-1.0056	0.365825	0.7111	---	0	0.009	2	0.9958	2471.37
369.2	sense organs	Eye infection, viral	0.1678	1.421	4.14126	1.0303	?-+	0	0	1	0.9873	187.488
367.1	sense organs	Myopia	0.1757	0.6882	1.99013	0.5082	++-	0	1.357	2	0.5073	892.473
368.4	sense organs	Visual field defects	0.1791	1.3812	3.97967	1.0281	--+	0	0.001	2	0.9997	323.003
377.1	sense organs	Optic atrophy	0.2061	1.2789	3.59269	1.0114	?+-	0	0	1	0.9882	131.742
366.2	sense organs	Senile cataract	0.2349	0.3343	1.39696	0.2815	+-+	0	1.19	2	0.5514	4691.07
375.2	sense organs	Epiphora	0.2364	1.1999	3.31978	1.0135	-+-	0	0	2	0.9998	251.379
362	sense organs	Other retinal disorders	0.2379	0.3697	1.4473	0.3132	++-	25.4	2.682	2	0.2616	3845.39
361	sense organs	Retinal detachments and defects	0.2406	0.8438	2.32519	0.719	-+-	0	0.001	2	0.9996	533.211
389	sense organs	Hearing loss	0.2612	0.3267	1.38639	0.2908	+-+	0	0.712	2	0.7003	4515.16
379.9	sense organs	Pain, swelling or discharge of eye	0.2688	1.1128	3.04287	1.0062	?+-	0	0	1	0.9881	179.538
375	sense organs	Disorders of lacrimal system	0.2883	1.0729	2.92385	1.0104	-+-	0	0	2	0.9998	283.221
379.2	sense organs	Disorders of vitreous body	0.304	0.3973	1.4878	0.3865	+++	0	0.435	2	0.8044	2176.78
386	sense organs	Vertiginous syndromes and other disorders of vestibular system	0.3605	0.465	1.59201	0.5085	-++	0	0.119	2	0.9421	1337.78
386.2	sense organs	Peripheral or central vertigo	0.3801	0.5136	1.6713	0.5852	-+-	0	0.697	2	0.7057	1044.74
367.2	sense organs	Astigmatism	0.3849	0.8754	2.39984	1.0074	-+-	0	0.001	2	0.9996	465.899
374.3	sense organs	Ptosis of eyelid	0.4431	0.7767	2.17429	1.0128	-+-	0	0.001	2	0.9996	446.13
380.1	sense organs	Otitis externa	0.4607	0.4327	1.54141	0.5865	-++	0	0.043	2	0.9789	785.22
370	sense organs	Keratitis	0.4933	0.6964	2.00652	1.0166	--+	0	0.001	2	0.9995	501.58
375.1	sense organs	Dry eyes	0.4934	0.205	1.22753	0.2994	++-	6.5	2.138	2	0.3433	4634.55
362.27	sense organs	Drusen (degenerative) of retina	0.5039	0.6725	1.95913	1.0063	-+-	0	0.001	2	0.9996	442.191
365.2	sense organs	Primary angle-closure glaucoma	0.533	0.6344	1.88589	1.0176	--+	0	0.001	2	0.9997	453.91
371.3	sense organs	Inflammation of eyelids	0.5393	-0.4373	0.645778	0.7123	---	0	0.004	2	0.9978	1544.88
362.29	sense organs	Macular degeneration (senile) of retina NOS	0.5433	0.6141	1.84799	1.0103	-+-	0	0.001	2	0.9995	766.571
369	sense organs	Infection of the eye	0.6225	-0.288	0.749762	0.585	+--	47.5	3.809	2	0.1489	2174.85
381	sense organs	Otitis media and Eustachian tube disorders	0.6445	0.2792	1.32207	0.6052	++-	0	0.981	2	0.6125	978.155
389.1	sense organs	Sensorineural hearing loss	0.6892	0.167	1.18175	0.4175	+-+	0	0.77	2	0.6803	2697.92
362.6	sense organs	Peripheral retinal degenerations	0.6922	0.3988	1.49004	1.0074	-+-	0	0.001	2	0.9996	592.733
381.1	sense organs	Otitis media	0.7167	0.2587	1.29525	0.7129	-++	0	0.128	2	0.9381	655.148
364.4	sense organs	Corneal degenerations	0.7395	0.3371	1.40088	1.0137	--+	0	0.001	2	0.9993	943.693
389.4	sense organs	Tinnitus	0.8221	-0.2272	0.796761	1.0103	---	0	0.001	2	0.9996	926.16
362.4	sense organs	Retinal vascular changes and abnomalities	0.8306	-0.2152	0.80638	1.0061	---	0	0.001	2	0.9996	777.586
369.5	sense organs	Conjunctivitis, infectious	0.8556	0.1307	1.13963	0.7185	+--	37.6	3.205	2	0.2014	1969.06
377	sense organs	Disorders of optic nerve and visual pathways	0.9275	0.0914	1.09571	1.0043	-+-	0	0.001	2	0.9994	679.456
364	sense organs	Corneal opacity and other disorders of cornea	0.9397	-0.0765	0.926353	1.0112	---	0	0.001	2	0.9993	1319.62
372	sense organs	Disorders of conjunctiva	0.9631	-12.7905	2.78712e-06	276.514	---	0	0	2	1	808.31
371.1	sense organs	Uveitis, noninfectious or NOS	0.9705	-13.0363	2.17975e-06	352.315	---	0	0	2	1	608.352
367.9	sense organs	Blindness and low vision	0.9708	0.0261	1.02644	0.7138	-+-	0	0.023	2	0.9888	761.225
362.3	sense organs	Other nondiabetic retinopathy	0.971	-12.8587	2.60338e-06	353.804	---	0	0	2	1	599.886
381.11	sense organs	Suppurative and unspecified otitis media	0.9729	-13.2683	1.72842e-06	390.332	---	0	0	2	1	528.765
362.23	sense organs	Cystoid macular degeneration of retina	0.9751	-12.2592	4.7413e-06	393.491	---	0	0	2	1	358.731
371.2	sense organs	Conjunctivitis, noninfectious	0.9752	-12.6665	3.15507e-06	406.928	---	0	0	2	1	386.576
371.21	sense organs	Allergic conjunctivitis	0.9752	-12.6103	3.33746e-06	405.959	---	0	0	2	1	362.755
374.6	sense organs	Dermatochalasis	0.9758	-13.1851	1.87838e-06	435.484	---	0	0	2	1	430.006
363	sense organs	Chorioretinal inflammations, scars, and other disorders of choroid	0.9774	-12.741	2.92856e-06	449.695	---	0	0	2	1	322.934
368.2	sense organs	Diplopia and disorders of binocular vision	0.979	-12.6046	3.35654e-06	479.462	---	0	0	2	1	314.933
377.3	sense organs	Optic neuritis/neuropathy	0.9792	-12.4704	3.83861e-06	477.429	---	0	0	2	1	263.264
384	sense organs	Other disorders of tympanic membrane	0.9813	-12.7442	2.9192e-06	544.184	?--	0	0	1	0.9995	159.599
363.3	sense organs	Chorioretinal scars	0.9819	-12.9652	2.34037e-06	572.459	---	0	0	2	1	255.337
389.2	sense organs	Conductive hearing loss	0.9819	-13.1087	2.02751e-06	578.88	---	0	0	2	1	239.467
362.8	sense organs	Retinal hemorrhage/ischemia	0.9821	-12.5534	3.53287e-06	560.492	---	0	0	2	1	171.721
364.1	sense organs	Corneal opacity	0.9821	-12.9343	2.41382e-06	575.178	---	0	0	2	1	227.506
374.1	sense organs	Ectropion or entropion	0.9821	-12.6479	3.2143e-06	563.16	---	0	0	2	1	223.54
366.1	sense organs	Nonsenile Cataract	0.9825	-12.7457	2.91483e-06	579.934	---	0	0	2	1	167.724
368.3	sense organs	Anisometropia	0.983	-11.8623	7.05129e-06	557.174	-?-	0	0	1	0.9987	163.661
386.1	sense organs	Meniere's disease	0.9831	-12.1369	5.35811e-06	571.563	-?-	0	0	1	0.9989	175.609
379.1	sense organs	Scleritis and episcleritis	0.9862	-12.4796	3.80346e-06	721.36	-?-	0	0	1	0.9991	99.8717
361.1	sense organs	Retinal detachment with retinal defect	0.9866	-13.1244	1.99593e-06	783.487	?--	0	0	1	1	91.8775
384.4	sense organs	Perforation of tympanic membrane	0.9868	-13.5219	1.34126e-06	817.865	?--	0	0	1	1	143.686
364.2	sense organs	Corneal edema	0.987	-12.7997	2.7616e-06	785.366	?--	0	0	1	0.9995	123.782
378.5	sense organs	Paralytic strabismus	0.9888	-12.3624	4.2764e-06	876.752	--?	0	0	1	0.9991	87.8871
364.41	sense organs	Keratoconus	0.9889	-12.9411	2.39746e-06	929.33	?-?	0	0	0	1	39.9472
385.3	sense organs	Cholesteatoma	0.9889	-12.6323	3.26484e-06	908.116	??-	0	0	0	1	47.9446
389.5	sense organs	Disorders of acoustic nerve	0.989	-12.9092	2.47517e-06	932.565	?-?	0	0	0	1	39.9468
370.2	sense organs	Superficial keratitis	0.9893	-12.8323	2.67302e-06	953.444	??-	0	0	0	1	55.9246
379.3	sense organs	Aphakia and other disorders of lens	0.9893	-12.4475	3.92753e-06	929.467	??-	0	0	0	1	39.9615
388	sense organs	Other disorders of ear	0.9893	-12.5656	3.49003e-06	937.321	??-	0	0	0	1	55.9241
386.21	sense organs	Central origin vertigo	0.9894	-12.5782	3.44633e-06	949.2	??-	0	0	0	1	47.9446
465	respiratory	Acute upper respiratory infections of multiple or unspecified sites	1.379e-07	0.8367	2.30874	0.1588	+++	0	0.203	2	0.9033	9587.3
496.21	respiratory	Obstructive chronic bronchitis	2.163e-06	1.521	4.5768	0.321	+++	74.9	7.96	2	0.01868	1356.84
512	respiratory	Other symptoms of respiratory system	8.276e-06	0.6364	1.88967	0.1428	+++	0	0.457	2	0.7956	18008.6
512.8	respiratory	Cough	3.748e-05	0.6784	1.97072	0.1646	+++	10.7	2.239	2	0.3264	10817.2
480.1	respiratory	Bacterial pneumonia	4.864e-05	1.6077	4.99132	0.3958	+++	50	4.004	2	0.1351	778.244
514	respiratory	Abnormal findings examination of lungs	0.0002706	1.025	2.7871	0.2814	+++	38.3	3.24	2	0.1979	2738.88
496.2	respiratory	Chronic bronchitis	0.0002924	1.1036	3.015	0.3047	+++	59.6	4.951	2	0.08412	2003.54
473.1	respiratory	Chronic laryngitis	0.0008444	3.6442	38.2522	1.0918	+?-	0	0	1	0.9856	123.788
506	respiratory	Empyema and pneumothorax	0.001179	2.3757	10.7585	0.7324	++-	0	1.269	2	0.5302	207.595
519.8	respiratory	Other diseases of respiratory system, NEC	0.001232	1.9179	6.80665	0.5935	-++	0	0.239	2	0.8873	215.572
496.3	respiratory	Bronchiectasis	0.003325	1.8504	6.36236	0.6303	+-+	8.2	2.179	2	0.3363	726.874
512.7	respiratory	Shortness of breath	0.004163	0.479	1.61446	0.1672	+++	0	0.589	2	0.7448	11979.1
513	respiratory	Respiratory abnormalities	0.004178	3.0402	20.9094	1.0614	+--	0	0.002	2	0.9992	437.925
516.1	respiratory	Hemoptysis	0.004507	1.4713	4.35489	0.518	-++	0	0.501	2	0.7786	418.259
497	respiratory	Bronchitis	0.004637	0.8848	2.4225	0.3125	+++	0	1.129	2	0.5688	2222.53
516	respiratory	Abnormal sputum	0.0055	1.4365	4.20595	0.5174	-++	0	0.407	2	0.8158	434.154
465.2	respiratory	Acute pharyngitis	0.00838	0.7002	2.01416	0.2656	-++	0	0.06	2	0.9705	3047.39
473.4	respiratory	Voice disturbance	0.01062	1.0843	2.95737	0.4244	+-+	0	0.002	2	0.999	1723.33
473	respiratory	Diseases of the larynx and vocal cords	0.01372	0.9705	2.63926	0.3938	+-+	0	0.683	2	0.7108	2239.07
512.1	respiratory	Wheezing	0.01942	0.984	2.67514	0.421	+-+	24.8	2.66	2	0.2645	1138.39
483	respiratory	Acute bronchitis and bronchiolitis	0.02067	1.2014	3.32477	0.5192	+-+	0	0.144	2	0.9307	1053.13
496	respiratory	Chronic airway obstruction	0.02556	0.5357	1.70864	0.2399	+-+	67.7	6.196	2	0.04514	5631.21
478	respiratory	Throat pain	0.02702	1.628	5.09368	0.7362	?-+	0	0	1	0.9869	227.22
475.9	respiratory	Postnasal drip	0.03573	0.8243	2.28028	0.3925	+-+	45.6	3.676	2	0.1592	1938.54
474.1	respiratory	Acute tonsillitis	0.05142	2.0541	7.79981	1.0545	??+	0	0	0	1	51.9348
512.9	respiratory	Other dyspnea	0.05682	0.3788	1.46053	0.1989	+-+	43.5	3.537	2	0.1706	8417.9
480	respiratory	Pneumonia	0.05698	0.548	1.72979	0.2879	+++	0	1.759	2	0.415	3226.21
480.11	respiratory	Pneumococcal pneumonia	0.06337	1.3462	3.8428	0.7251	-++	0	0	2	0.9999	255.382
508	respiratory	Pulmonary collapse; interstitial and compensatory emphysema	0.0721	1.8689	6.48116	1.0392	-+-	0	0	2	0.9998	139.807
519	respiratory	Other diseases of respiratory system, not elsewhere classified	0.08452	1.0077	2.73929	0.5842	-++	0	0.199	2	0.9054	541.26
505	respiratory	Other pulmonary inflamation or edema	0.09458	1.7085	5.52067	1.022	?+-	0	0	1	0.9876	123.781
512.2	respiratory	Painful respiration	0.1013	0.8337	2.30182	0.5088	-++	0	0.001	2	0.9995	706.667
495	respiratory	Asthma	0.1031	0.269	1.30866	0.165	+-+	63.9	5.547	2	0.06244	12371.9
514.1	respiratory	Abnormal results of function study of pulmonary system	0.1193	1.1291	3.09287	0.7248	-++	0	0.013	2	0.9933	295.15
496.1	respiratory	Emphysema	0.1203	0.6037	1.82887	0.3886	+++	0	0.575	2	0.7501	1696.05
500	respiratory	Lung disease due to external agents	0.1442	1.4774	4.38154	1.0118	-+-	0	0.001	2	0.9995	390.489
495.2	respiratory	Asthma with exacerbation	0.1771	0.3948	1.48409	0.2925	+-+	26.7	2.729	2	0.2555	3475.89
507	respiratory	Pleurisy; pleural effusion	0.1785	0.7916	2.20692	0.5885	-++	0	0.518	2	0.7717	786.204
504	respiratory	Other alveolar and parietoalveolar pneumonopathy	0.1862	1.3642	3.91259	1.0319	+--	0	0.002	2	0.9989	1178.99
464	respiratory	Acute sinusitis	0.1927	0.7754	2.17146	0.5952	--+	0	0.002	2	0.9988	1268.22
509	respiratory	Respiratory failure, insufficiency, arrest	0.1937	0.7618	2.14213	0.5862	-++	0	0.274	2	0.8718	524.813
476	respiratory	Allergic rhinitis	0.2042	0.2301	1.25873	0.1813	+-+	0	1.929	2	0.3812	10242
477	respiratory	Epistaxis or throat hemorrhage	0.2379	0.8717	2.39097	0.7385	+--	16.3	2.389	2	0.3028	997.514
475	respiratory	Chronic sinusitis	0.2427	0.3155	1.37094	0.2701	+-+	25.6	2.687	2	0.2609	4994.04
510	respiratory	Other diseases of lung	0.2773	0.6378	1.89231	0.587	+++	9.1	2.201	2	0.3327	872.764
514.2	respiratory	Solitary pulmonary nodule	0.305	0.3535	1.42404	0.3446	-++	0	0.224	2	0.894	3348.73
509.1	respiratory	Respiratory failure	0.3645	0.65	1.91554	0.7169	?++	0	0.002	1	0.9683	354.215
472	respiratory	Chronic pharyngitis and nasopharyngitis	0.4856	0.2402	1.2715	0.3445	+--	58.6	4.831	2	0.0893	3533.77
474	respiratory	Acute and chronic tonsillitis	0.6156	0.5126	1.66963	1.0208	--+	0	0	2	0.9998	358.51
479	respiratory	Other upper respiratory disease	0.6932	-0.1518	0.85916	0.3849	+--	0	0.783	2	0.676	3143.1
470	respiratory	Septal Deviations/Turbinate Hypertrophy	0.883	0.0862	1.09002	0.5855	+--	0	0.936	2	0.6262	1319.32
502	respiratory	Postinflammatory pulmonary fibrosis	0.9746	-12.6248	3.28942e-06	396.826	---	0	0	2	1	477.771
519.9	respiratory	Symptoms involving respiratory system and other chest symptoms	0.9751	-12.422	4.02897e-06	398.25	---	0	0	2	1	295.192
471	respiratory	Nasal polyps	0.9756	-12.4425	3.94722e-06	406.414	---	0	0	2	1	299.171
474.2	respiratory	Chronic tonsillitis and adenoiditis	0.9766	-12.876	2.55873e-06	439.772	---	0	0	2	1	279.143
481	respiratory	Influenza	0.9769	-13.1795	1.88893e-06	456.062	---	0	0	2	1	322.852
473.3	respiratory	Paralysis/spasm of vocal cords or larynx	0.9787	-12.7528	2.89421e-06	478.591	---	0	0	2	1	291.142
513.3	respiratory	Hypoventilation	0.979	-13.125	1.99473e-06	498.323	?--	0	0	1	0.9992	266.986
513.8	respiratory	Disorders of diaphragm	0.9825	-12.4248	4.0177e-06	565.62	---	0	0	2	1	127.844
504.1	respiratory	Idiopathic fibrosing alveolitis	0.9826	-11.7701	7.73233e-06	541.133	-?-	0	0	1	0.9989	191.458
498	respiratory	Acute bronchospasm	0.986	-12.5976	3.38012e-06	716.349	-?-	0	0	1	0.9996	127.794
480.3	respiratory	Pneumonia due to fungus (mycoses)	0.9862	-12.3153	4.48263e-06	709.465	-?-	0	0	1	0.9993	87.9029
465.4	respiratory	Acute laryngitis and tracheitis	0.9868	-12.9049	2.48584e-06	779.427	?--	0	0	1	0.9994	83.9001
509.8	respiratory	Dependence on respirator [Ventilator] or supplemental oxygen	0.9894	-12.4788	3.8065e-06	934.951	??-	0	0	0	1	43.9534
513.31	respiratory	Apnea	0.9896	-12.7197	2.99161e-06	974.452	??-	0	0	0	1	43.9534
338	neurological	Pain	1.044e-18	1.2482	3.48407	0.1414	+++	10.1	2.224	2	0.3289	10596.8
338.2	neurological	Chronic pain	1.451e-17	1.2144	3.36827	0.1423	+++	0	1.559	2	0.4587	9487.65
339	neurological	Other headache syndromes	4.241e-09	0.9783	2.65993	0.1665	-++	6.7	2.144	2	0.3423	7733.3
350	neurological	Abnormal movement	2.813e-05	0.7803	2.18213	0.1863	+++	0	1.72	2	0.4231	8530.36
350.2	neurological	Abnormality of gait	3.676e-05	0.8243	2.28028	0.1997	+++	38.2	3.235	2	0.1984	7048.12
357	neurological	Inflammatory and toxic neuropathy	0.0004983	0.8909	2.43732	0.2559	-++	0	0.184	2	0.9122	3158.13
358.1	neurological	Myasthenia gravis	0.0009908	2.4716	11.8414	0.7505	-+-	0	0	2	0.9998	179.705
343	neurological	Infantile cerebral palsy	0.001298	2.507	12.2681	0.7794	??+	0	0	0	1	55.9247
338.1	neurological	Acute pain	0.001406	0.8917	2.43927	0.2792	+++	30.3	2.869	2	0.2383	2596.68
358	neurological	Myoneural disorders	0.001869	2.295	9.92444	0.7379	-+-	0	0	2	0.9998	191.662
345	neurological	Epilepsy, recurrent seizures, convulsions	0.00204	0.8054	2.23759	0.2611	-++	0	0.43	2	0.8064	2659.3
353	neurological	Nerve root and plexus disorders	0.00327	1.7783	5.91978	0.6046	-++	0	0.862	2	0.6498	219.507
355.1	neurological	Chronic pain syndrome	0.004714	1.0284	2.79659	0.3639	-++	0	0.028	2	0.9863	1074.91
345.3	neurological	Convulsions	0.006332	0.8497	2.33895	0.3112	-++	0	0.539	2	0.7636	1735.07
340	neurological	Migraine	0.01092	0.6175	1.85429	0.2426	+++	0	1.599	2	0.4494	4470.14
353.1	neurological	Nerve plexus lesions	0.01332	1.802	6.06176	0.7281	?++	0	0.013	1	0.909	103.849
350.3	neurological	Lack of coordination	0.029	1.5908	4.90767	0.7286	+-+	0	1.746	2	0.4178	442.158
345.11	neurological	Generalized convulsive epilepsy	0.03904	2.188	8.91736	1.0602	?-+	0	0	1	0.9865	119.763
332	neurological	Parkinson's disease	0.04381	1.4791	4.38899	0.7337	++-	0	0.779	2	0.6774	972.711
350.1	neurological	Abnormal involuntary movements	0.04408	0.6552	1.92553	0.3254	+++	0	0.171	2	0.9181	2225.32
320	neurological	Meningitis	0.05774	2.0031	7.412	1.0555	?-+	0	0	1	0.9868	127.733
350.6	neurological	Disturbances of sensation of smell and taste	0.07284	1.8553	6.39362	1.0343	?+-	0	0	1	0.9877	111.822
335	neurological	Multiple sclerosis	0.08235	1.0326	2.80836	0.5944	-++	0	0.96	2	0.6189	1161.6
327.1	neurological	Hypersomnia	0.08311	1.7688	5.86381	1.0207	-+-	0	0.001	2	0.9997	211.574
349	neurological	Other and unspecified disorders of the nervous system	0.08701	1.7809	5.9352	1.0406	--+	0	0	2	0.9998	167.73
352.1	neurological	Trigeminal nerve disorders [CN5]	0.1176	1.6212	5.05916	1.036	--+	0	0.001	2	0.9997	247.437
351	neurological	Other peripheral nerve disorders	0.1308	0.4757	1.60914	0.3149	+-+	41.5	3.421	2	0.1808	3319.43
340.1	neurological	Migrain with aura	0.228	0.7099	2.03379	0.5889	+++	8.3	2.18	2	0.3362	742.766
344	neurological	Other paralytic syndromes	0.2641	0.8184	2.26687	0.7329	--+	0	0.001	2	0.9995	686.629
355	neurological	Complex regional/central pain syndrome	0.3068	1.0447	2.84255	1.0222	--+	0	0.001	2	0.9996	318.884
345.1	neurological	Epilepsy	0.4488	0.541	1.71772	0.7143	-++	0	0.077	2	0.9621	457.89
327.71	neurological	Restless legs syndrome	0.6425	0.472	1.6032	1.0167	--+	0	0.001	2	0.9997	596.526
356	neurological	Hereditary and idiopathic peripheral neuropathy	0.7084	0.2676	1.30682	0.7154	-+-	0	0.002	2	0.999	1123.84
359.2	neurological	Myopathy	0.7365	0.3388	1.40326	1.0066	-+-	0	0.001	2	0.9996	465.933
352	neurological	Disorders of other cranial nerves	0.7681	0.2989	1.34837	1.0139	--+	0	0.001	2	0.9994	786.269
342	neurological	Hemiplegia	0.7735	0.2895	1.33576	1.0059	-+-	0	0.001	2	0.9997	433.655
359	neurological	Muscular dystrophies and other myopathies	0.7748	0.2881	1.33389	1.0069	-+-	0	0.001	2	0.9996	505.583
334	neurological	Degenerative disease of the spinal cord	0.9406	-0.0749	0.927836	1.0057	---	0	0.001	2	0.9996	643.785
333	neurological	Extrapyramidal disease and abnormal movement disorders	0.9506	-12.1097	5.50585e-06	195.416	---	0	0	2	1	1447.71
333.1	neurological	Essential tremor	0.9694	-12.1124	5.491e-06	315.268	---	0	0	2	1	647.831
333.4	neurological	Torsion dystonia	0.9697	-12.1797	5.13362e-06	320.195	---	0	0	2	1	606.795
348	neurological	Other conditions of brain	0.9704	-13.1676	1.91154e-06	354.683	---	0	0	2	1	659.832
352.2	neurological	Facial nerve disorders [CN7]	0.9713	-12.8151	2.7194e-06	356.799	---	0	0	2	1	505.646
348.8	neurological	Encephalopathy, not elsewhere classified	0.9744	-12.8178	2.71207e-06	399.559	---	0	0	2	1	426.286
337	neurological	Disorders of the autonomic nervous system	0.9752	-12.6944	3.06826e-06	408.204	---	0	0	2	1	362.785
345.12	neurological	Partial epilepsy	0.9776	-12.6759	3.12555e-06	450.634	---	0	0	2	1	263.302
348.9	neurological	Other conditions of brain, NOS	0.9801	-12.2106	4.97741e-06	490.173	---	0	0	2	1	203.568
324	neurological	Other CNS infection and poliomyelitis	0.9825	-12.5746	3.45876e-06	573.798	---	0	0	2	1	147.787
348.2	neurological	Cerebral edema and compression of brain	0.9834	-13.4308	1.46919e-06	647.422	?--	0	0	1	1	163.623
331	neurological	Other cerebral degenerations	0.9861	-12.2237	4.91264e-06	702.192	-?-	0	0	1	0.999	135.768
327.5	neurological	Parasomnia	0.9862	-12.0907	5.61146e-06	700.106	-?-	0	0	1	0.9993	83.9109
323	neurological	Encephalitis	0.9863	-12.5257	3.6321e-06	730.423	-?-	0	0	1	0.9994	107.854
331.1	neurological	Hydrocephalus	0.9893	-12.7186	2.9949e-06	948.383	??-	0	0	0	1	55.9246
333.2	neurological	Myoclonus	0.9914	-11.7683	7.74626e-06	1089.13	-??	0	0	0	1	47.9399
333.8	neurological	Other degenerative diseases of the basal ganglia	0.9914	-11.6301	8.8943e-06	1080.42	-??	0	0	0	1	55.9181
323.8	neurological	Encephalitis, non-infectious	0.9918	-11.6748	8.50548e-06	1137.6	-??	0	0	0	1	43.9495
729	musculoskeletal	Other disorders of soft tissues	2.652e-12	1.4867	4.42248	0.2125	+++	78.1	9.147	2	0.01032	2635.16
745	musculoskeletal	Pain in joint	3.712e-12	0.9843	2.67594	0.1417	+++	72	7.141	2	0.02813	16564.9
726.4	musculoskeletal	Calcaneal spur; Exostosis NOS	1.85e-07	2.282	9.79625	0.4377	?++	0	0.941	1	0.3321	239.192
740	musculoskeletal	Osteoarthrosis	7.779e-07	0.7926	2.20913	0.1604	+++	0	1.805	2	0.4055	13147.3
740.9	musculoskeletal	Osteoarthrosis NOS	2.816e-05	0.7854	2.19328	0.1875	+++	0	0.906	2	0.6359	8608.56
735.1	musculoskeletal	Flat foot	0.0001958	1.5767	4.83896	0.4234	-++	0	0.695	2	0.7066	445.476
733.8	musculoskeletal	Malunion and nonunion of fracture	0.0003751	2.7851	16.2014	0.783	-?+	0	0	1	0.9897	95.8827
740.1	musculoskeletal	Osteoarthritis; localized	0.0003992	0.6871	1.98794	0.194	+++	69.8	6.619	2	0.03653	8376.05
740.11	musculoskeletal	Osteoarthrosis, localized, primary	0.0007761	0.6687	1.9517	0.1989	+++	71.6	7.048	2	0.02948	8059.04
726	musculoskeletal	Peripheral enthesopathies and allied syndromes	0.001892	0.6834	1.9806	0.22	-++	54.8	4.42	2	0.1097	6214.01
727.6	musculoskeletal	Rupture of tendon, nontraumatic	0.00227	1.8396	6.29402	0.6027	-++	0	0.246	2	0.8844	243.447
735	musculoskeletal	Acquired foot deformities	0.002293	0.919	2.50678	0.3014	-++	0	1.102	2	0.5763	2002
743	musculoskeletal	Osteoporosis, osteopenia and pathological fracture	0.003213	0.6993	2.01234	0.2373	+++	39.6	3.313	2	0.1908	7327.23
724.8	musculoskeletal	Other symptoms referable to back	0.003666	1.337	3.8076	0.4602	-++	0	0.506	2	0.7765	501.202
740.12	musculoskeletal	Osteoarthrosis, localized, secondary	0.004873	1.671	5.31748	0.5935	-+-	0	0.001	2	0.9996	366.542
743.11	musculoskeletal	Osteoporosis NOS	0.005337	0.6929	1.99951	0.2487	+++	19.8	2.494	2	0.2874	6865.72
710.19	musculoskeletal	Unspecified osteomyelitis	0.005966	1.2719	3.56762	0.4626	-++	0	0.416	2	0.8124	568.888
743.1	musculoskeletal	Osteoporosis	0.006568	0.676	1.966	0.2487	+++	20.2	2.506	2	0.2856	6931.68
743.13	musculoskeletal	Other specified osteoporosis	0.009421	2.7249	15.2549	1.0495	+--	0	0.001	2	0.9995	406.368
741.3	musculoskeletal	Difficulty in walking	0.01192	1.5057	4.50731	0.5988	?++	0	0.996	1	0.3182	278.837
741.2	musculoskeletal	Stiffness of joint	0.01998	0.6715	1.95717	0.2886	+++	0	1.884	2	0.3898	2721.93
741	musculoskeletal	Symptoms and disorders of the joints	0.02606	0.5668	1.76262	0.2547	+++	0	1.747	2	0.4175	3888.09
728	musculoskeletal	Disorders of muscle, ligament, and fascia	0.03618	2.2459	9.44892	1.0721	??+	0	0	0	1	39.9615
710	musculoskeletal	Osteomyelitis, periostitis, and other infections involving bone	0.04009	0.9442	2.57076	0.46	-++	0	0.188	2	0.9102	718.823
710.1	musculoskeletal	Osteomyelitis	0.04009	0.9442	2.57076	0.46	-++	0	0.188	2	0.9102	718.823
726.3	musculoskeletal	Bursitis	0.05085	0.9947	2.70391	0.5094	-++	0	0.599	2	0.7412	683.449
743.9	musculoskeletal	Osteopenia or other disorder of bone and cartilage	0.05317	1.3843	3.99203	0.716	-+-	0	0.001	2	0.9995	521.444
733.4	musculoskeletal	Aseptic necrosis of bone	0.08051	1.027	2.79268	0.5876	-+-	0	0.001	2	0.9995	544.656
735.23	musculoskeletal	Hallux rigidus	0.08317	1.7611	5.81883	1.0164	-+-	0	0	2	0.9998	135.827
726.2	musculoskeletal	Synoviopathy	0.1007	1.7048	5.50029	1.0385	--+	0	0	2	0.9998	223.49
738	musculoskeletal	Other acquired musculoskeletal deformity	0.1421	1.0608	2.88868	0.7226	+-+	0	1.003	2	0.6057	794.078
737	musculoskeletal	Curvature of spine	0.1475	0.746	2.10855	0.515	--+	0	1.194	2	0.5505	853.078
740.2	musculoskeletal	Osteoarthrosis, generalized	0.1483	0.6659	1.94624	0.4607	++-	6.1	2.129	2	0.3448	1724.39
735.2	musculoskeletal	Acquired toe deformities	0.1592	0.6409	1.89819	0.4553	-+-	0	0.882	2	0.6434	1117.91
724	musculoskeletal	Other and unspecified disorders of back	0.1954	0.5416	1.71875	0.4183	-++	0	0.815	2	0.6654	1633.1
716.9	musculoskeletal	Arthropathy NOS	0.2174	1.2659	3.54628	1.0263	--+	0	0.001	2	0.9997	315.083
721.1	musculoskeletal	Spondylosis without myelopathy	0.2308	0.3344	1.3971	0.2791	+-+	54.8	4.426	2	0.1094	4669.61
727.5	musculoskeletal	Rupture of synovium	0.2573	1.1615	3.19472	1.0253	?-+	0	0	1	0.9869	255.075
710.11	musculoskeletal	Acute osteomyelitis	0.2846	1.1017	3.00928	1.0296	?+-	0	0	1	0.9874	175.569
726.1	musculoskeletal	Enthesopathy	0.2872	0.3698	1.44745	0.3475	--+	17.4	2.422	2	0.2978	3183.35
722.9	musculoskeletal	Other and unspecified disc disorder	0.2948	1.0721	2.92151	1.0234	--+	0	0.001	2	0.9997	330.975
714.1	musculoskeletal	Rheumatoid arthritis	0.3074	0.396	1.48587	0.388	-++	0	0.125	2	0.9392	2140.59
721	musculoskeletal	Spondylosis and allied disorders	0.3132	0.2718	1.31232	0.2695	+-+	47.2	3.788	2	0.1505	5065.95
738.4	musculoskeletal	Acquired spondylolisthesis	0.3277	0.9999	2.71801	1.0216	--+	0	0.001	2	0.9995	517.364
737.3	musculoskeletal	Kyphoscoliosis and scoliosis	0.3282	0.7099	2.03379	0.7261	--+	0	0.001	2	0.9995	774.273
724.2	musculoskeletal	Disorders of coccyx	0.3384	0.6923	1.99831	0.7231	--+	0	0.001	2	0.9993	1010.26
728.7	musculoskeletal	Fasciitis	0.339	0.368	1.44484	0.385	++-	7.5	2.163	2	0.3391	1962.15
722	musculoskeletal	Intervertebral disc disorders	0.3401	0.2963	1.34487	0.3106	+++	0	0.491	2	0.7825	3410.24
742.9	musculoskeletal	Other derangement of joint	0.3734	0.9085	2.4806	1.0207	--+	0	0.001	2	0.9997	323.009
722.1	musculoskeletal	Displacement of intervertebral disc	0.3748	0.3419	1.40762	0.3852	+++	0	0.357	2	0.8365	2000.87
716	musculoskeletal	Other arthropathies	0.3817	0.8921	2.44025	1.0197	--+	0	0.001	2	0.9997	446.168
733.6	musculoskeletal	Costochondritis	0.3841	0.8672	2.38024	0.9963	?+-	0	0	1	0.9878	211.349
724.1	musculoskeletal	Disorders of sacrum	0.41	0.595	1.81303	0.7223	--+	0	0.001	2	0.9993	1080.77
714	musculoskeletal	Rheumatoid arthritis and other inflammatory polyarthropathies	0.4162	0.2947	1.34272	0.3624	+++	0	0.293	2	0.8639	2592.84
742	musculoskeletal	Derangement of joint, non-traumatic	0.4594	0.7537	2.12485	1.0186	--+	0	0.001	2	0.9997	418.382
736	musculoskeletal	Other acquired deformities of limbs	0.5458	0.6056	1.83235	1.0027	-+-	0	0.001	2	0.9997	338.818
727.1	musculoskeletal	Synovitis and tenosynovitis	0.5634	-0.3379	0.713267	0.5848	---	0	0.306	2	0.8581	1850.35
722.8	musculoskeletal	Postlaminectomy syndrome	0.564	0.5869	1.7984	1.0172	--+	0	0.001	2	0.9996	454.02
735.3	musculoskeletal	Hallux valgus (Bunion)	0.5957	0.5334	1.70472	1.0052	-+-	0	0.001	2	0.9996	457.892
727.4	musculoskeletal	Ganglion and cyst of synovium, tendon, and bursa	0.6299	0.4828	1.62061	1.0021	-+-	0	0.001	2	0.9997	354.663
735.21	musculoskeletal	Hammer toe (acquired)	0.6777	0.2965	1.34514	0.7135	-+-	0	0.002	2	0.9992	933.778
727	musculoskeletal	Other disorders of synovium, tendon, and bursa	0.7818	0.1003	1.1055	0.3623	-++	0	0.004	2	0.9978	3140.29
722.6	musculoskeletal	Degeneration of intervertebral disc	0.8849	0.1032	1.10871	0.7133	-++	0	0.003	2	0.9984	943.656
741.4	musculoskeletal	Joint effusions	0.9113	-0.1119	0.894134	1.0044	---	0	0.001	2	0.9993	765.547
733	musculoskeletal	Other disorders of bone and cartilage	0.916	-0.035	0.965605	0.3315	+--	0	0.559	2	0.7561	5941.32
715	musculoskeletal	Other inflammatory spondylopathies	0.9591	-12.7708	2.84258e-06	249.291	---	0	0	2	1	1174.95
715.1	musculoskeletal	Sacroiliitis NEC	0.9601	-12.3008	4.5481e-06	245.621	---	0	0	2	1	821.57
720	musculoskeletal	Spinal stenosis	0.9646	0.026	1.02634	0.5863	--+	0	0.79	2	0.6736	1590.59
723	musculoskeletal	Other disorders of cervical region	0.9674	-12.2483	4.79326e-06	299.567	---	0	0	2	1	521.383
717	musculoskeletal	Polymyalgia Rheumatica	0.9789	-12.0978	5.57176e-06	457.556	---	0	0	2	1	319.029
713	musculoskeletal	Arthropathy associated with other disorders classified elsewhere	0.9792	-12.4326	3.98649e-06	477.774	---	0	0	2	1	267.346
723.1	musculoskeletal	Torticollis	0.9794	-12.6814	3.10841e-06	490.882	---	0	0	2	1	299.128
713.5	musculoskeletal	Arthropathy associated with neurological disorders	0.9818	-12.6799	3.11307e-06	556.441	---	0	0	2	1	163.749
721.2	musculoskeletal	Spondylosis with myelopathy	0.9818	-0.0231	0.977165	1.0083	---	0	0.001	2	0.9996	691.093
711	musculoskeletal	Arthropathy associated with infections	0.9821	-12.9089	2.47592e-06	575.544	---	0	0	2	1	195.649
710.12	musculoskeletal	Chronic osteomyelitis	0.9836	-13.2405	1.77715e-06	645.151	?--	0	0	1	1	123.783
739	musculoskeletal	Contracture of joint	0.984	-13.7428	1.07542e-06	684.836	?--	0	0	1	0.9997	195.415
722.7	musculoskeletal	Intervertebral disc disorder with myelopathy	0.9842	-13.3973	1.51924e-06	674.485	?--	0	0	1	0.9996	167.582
720.1	musculoskeletal	Spinal stenosis of lumbar region	0.9845	-12.7879	2.79438e-06	657.788	?--	0	0	1	0.9997	127.77
711.1	musculoskeletal	Pyogenic arthritis	0.9848	-12.7901	2.78824e-06	669.684	?--	0	0	1	0.9996	91.8723
724.9	musculoskeletal	Other unspecified back disorders	0.9848	-12.8207	2.70421e-06	673.279	?--	0	0	1	1	91.8774
740.3	musculoskeletal	Osteoarthrosis involving more than one site, but not specified as generalized	0.9862	-12.0407	5.89916e-06	697.889	-?-	0	0	1	0.9991	107.847
715.2	musculoskeletal	Ankylosing spondylitis	0.9868	-11.7296	8.05192e-06	709.625	-??	0	0	0	1	95.7595
736.2	musculoskeletal	Acquired deformities of finger	0.9892	-12.7916	2.78406e-06	946.354	??-	0	0	0	1	47.9446
721.8	musculoskeletal	Other allied disorders of spine	0.9896	-12.4256	4.01449e-06	951.423	??-	0	0	0	1	43.9534
742.8	musculoskeletal	Articular cartilage disorder	0.9918	-11.5121	1.00083e-05	1114.16	-??	0	0	0	1	43.9495
733.9	musculoskeletal	Chondromalacia	0.9924	-14.0505	7.90579e-07	1484.62	?-?	0	0	0	1	39.9472
728.71	musculoskeletal	Contracture of palmar fascia [Dupuytren's disease]	0.9928	-13.3749	1.55366e-06	1473.75	??-	0	0	0	1	39.9615
296.22	mental disorders	Major depressive disorder	1.614e-20	1.2356	3.44044	0.1331	+++	0	1.207	2	0.5469	14642.4
296	mental disorders	Mood disorders	2.274e-20	1.2218	3.39329	0.1321	+++	0	1.447	2	0.485	15706
296.2	mental disorders	Depression	3.363e-20	1.2273	3.412	0.1333	+++	0	1.198	2	0.5494	14750.7
304	mental disorders	Adjustment reaction	2.496e-10	1.4421	4.22957	0.2279	+++	0	1.21	2	0.546	2142.89
300	mental disorders	Anxiety disorders	5.701e-10	0.9337	2.5439	0.1506	+++	50.1	4.012	2	0.1345	11902.1
316	mental disorders	Substance addiction and disorders	1.588e-09	1.196	3.30686	0.1982	+++	89.5	19.112	2	7.078e-05	3579.4
295	mental disorders	Schizophrenia and other psychotic disorders	6.345e-08	1.2112	3.35751	0.2239	-++	0	0.22	2	0.8956	2273.65
295.1	mental disorders	Schizophrenia	2.022e-07	1.2721	3.56834	0.2448	-++	0	0.135	2	0.9346	1705.29
300.1	mental disorders	Anxiety disorder	8.477e-06	0.732	2.07923	0.1644	+++	38.9	3.274	2	0.1946	10475
318	mental disorders	Tobacco use disorder	0.0004163	0.5693	1.76703	0.1613	+++	0	0.546	2	0.7611	9285.31
300.9	mental disorders	Posttraumatic stress disorder	0.0007798	1.0558	2.87427	0.3142	+++	0	1.599	2	0.4495	1432.07
300.4	mental disorders	Dysthymic disorder	0.001014	0.9923	2.69743	0.3019	-++	0	0.413	2	0.8135	1803.78
317	mental disorders	Alcohol-related disorders	0.001028	0.867	2.37976	0.2641	+++	0	1.499	2	0.4726	2439.47
312	mental disorders	Conduct disorders	0.002166	1.8806	6.55744	0.6133	?++	0	0.788	1	0.3748	151.669
317.1	mental disorders	Alcoholism	0.002318	0.8861	2.42565	0.2909	+++	0	1.867	2	0.3932	1972.9
305.2	mental disorders	Eating disorder	0.003166	1.7715	5.87967	0.6003	-++	0	0.256	2	0.8799	271.318
290.1	mental disorders	Dementias	0.006665	1.1874	3.27855	0.4376	-++	0	1.448	2	0.4849	1677.96
290	mental disorders	Delirium dementia and amnestic and other cognitive disorders	0.009369	1.1364	3.11553	0.4374	-++	0	1.395	2	0.4979	1778.25
290.11	mental disorders	Alzheimer's disease	0.01565	1.7989	6.043	0.7443	-++	0	0.064	2	0.9684	374.204
301	mental disorders	Personality disorders	0.02215	0.8875	2.42905	0.3879	-++	0	0.345	2	0.8416	1118.1
296.1	mental disorders	Bipolar	0.05289	0.631	1.87949	0.326	-++	0	0.002	2	0.9988	2185.16
295.2	mental disorders	Paranoid disorders	0.08097	1.2665	3.54841	0.7257	?++	0	0.004	1	0.9489	243.149
292.3	mental disorders	Memory loss	0.1212	0.6052	1.83162	0.3905	-++	0	0.009	2	0.9956	2355.57
295.3	mental disorders	Psychosis	0.132	0.7679	2.15524	0.5099	-++	0	0.066	2	0.9675	572.058
300.11	mental disorders	Generalized anxiety disorder	0.1498	0.4519	1.57129	0.3137	-++	0	0.488	2	0.7834	2754.9
293.1	mental disorders	Swelling, mass, or lump in head and neck [Space-occupying lesion, intracranial NOS]	0.1576	0.6428	1.9018	0.4548	-++	0	0.449	2	0.7988	1090.92
301.2	mental disorders	Antisocial/borderline personality disorder	0.1606	0.8197	2.26982	0.5842	-++	0	0.409	2	0.8151	529.078
312.3	mental disorders	Impulse control disorder	0.1768	1.4019	4.06291	1.038	??+	0	0	0	1	75.8612
302	mental disorders	Sexual and gender identity disorders	0.2523	0.835	2.30481	0.7294	--+	0	0.001	2	0.9997	553.033
292	mental disorders	Neurological disorders	0.2801	0.3567	1.42861	0.3302	-++	0	0.438	2	0.8034	4128.27
303.4	mental disorders	Somatoform disorder	0.3289	0.9979	2.71258	1.0221	--+	0	0	2	0.9998	259.287
316.1	mental disorders	Polyneuropathy due to drugs	0.3314	0.9865	2.68183	1.0156	-+-	0	0	2	0.9998	207.521
292.2	mental disorders	Mild cognitive impairment	0.3803	0.897	2.45224	1.0225	--+	0	0.001	2	0.9997	548.89
291.4	mental disorders	Specific nonpsychotic mental disorders due to brain damage	0.5348	0.6313	1.88005	1.017	--+	0	0.001	2	0.9993	675.632
315	mental disorders	Develomental delays and disorders	0.5848	0.5552	1.74229	1.016	--+	0	0.001	2	0.9997	362.482
291	mental disorders	Other specified nonpsychotic and/or transient mental disorders	0.6694	0.4334	1.54249	1.0151	--+	0	0.001	2	0.9994	782.229
292.4	mental disorders	Altered mental status	0.6768	0.2979	1.34703	0.7148	-++	0	0.048	2	0.9761	722.472
303	mental disorders	Psychogenic and somatoform disorders	0.7274	0.3537	1.42433	1.0144	--+	0	0.001	2	0.9997	509.393
300.12	mental disorders	Agorophobia, social phobia, and panic disorder	0.759	0.1395	1.1497	0.4547	-++	0	0.009	2	0.9954	1613.41
306.9	mental disorders	Tension headache	0.7874	0.2737	1.31482	1.0147	--+	0	0.001	2	0.9996	453.398
317.11	mental disorders	Alcoholic liver damage	0.8861	-0.1456	0.864503	1.0167	---	0	0.001	2	0.9997	623.566
313	mental disorders	Pervasive developmental disorders	0.9689	-12.2581	4.74651e-06	314.845	---	0	0	2	1	552.416
292.1	mental disorders	Aphasia/speech disturbance	0.9717	-12.6247	3.28975e-06	355.569	---	0	0	2	1	438.223
302.1	mental disorders	Decreased libido	0.9743	-12.7522	2.89594e-06	395.547	---	0	0	2	1	354.837
303.3	mental disorders	Psychogenic disorder	0.9756	-12.3051	4.52859e-06	401.668	---	0	0	2	1	263.349
313.1	mental disorders	Attention deficit hyperactivity disorder	0.9782	-12.84	2.65252e-06	469.116	---	0	0	2	1	390.296
300.3	mental disorders	Obsessive-compulsive disorders	0.9795	-12.2038	5.01138e-06	475.929	---	0	0	2	1	215.55
290.16	mental disorders	Vascular dementia	0.9803	-12.2632	4.72237e-06	497.422	?--	0	0	1	0.9993	242.999
315.3	mental disorders	Mental retardation	0.984	-13.2645	1.73501e-06	661.691	?--	0	0	1	1	131.75
300.8	mental disorders	Acute reaction to stress	0.9845	-12.8202	2.70556e-06	659.792	?--	0	0	1	1	95.8708
291.8	mental disorders	Alteration of consciousness	0.9847	-12.6692	3.14656e-06	662.606	?--	0	0	1	1	87.8849
292.11	mental disorders	Aphasia	0.9848	-12.1344	5.37152e-06	637.185	---	0	0	2	1	123.859
300.13	mental disorders	Phobia	0.9856	-12.8417	2.64802e-06	712.345	---	0	0	2	1	187.646
292.6	mental disorders	Hallucinations	0.9869	-12.7092	3.02318e-06	771.793	?--	0	0	1	0.9995	103.846
297	mental disorders	Suicidal ideation or attempt	0.9892	-12.7179	2.997e-06	942.053	??-	0	0	0	1	47.9444
297.1	mental disorders	Suicidal ideation	0.9892	-12.7171	2.99939e-06	942.088	??-	0	0	0	1	47.9444
315.1	mental disorders	Learning disorder	0.9896	-12.5344	3.60064e-06	962.787	??-	0	0	0	1	39.9615
306	mental disorders	Other mental disorder	0.9925	-0.0048	0.995212	0.5089	-+-	0	0.016	2	0.9921	1696.56
842	injuries & poisonings	Other sprains and strains	0.0001947	1.9192	6.8155	0.5151	+++	37.1	3.18	2	0.2039	287.141
979	injuries & poisonings	Adverse drug events and drug allergies	0.0003692	1.8283	6.2233	0.5134	++-	0	0.159	2	0.9237	521.478
803.1	injuries & poisonings	Fracture of humerus	0.001616	3.465	31.9765	1.0989	+?-	0	0	1	0.9855	187.539
872	injuries & poisonings	Traumatic amputation	0.005204	1.6812	5.372	0.6017	?++	0	0	1	0.9906	155.622
830	injuries & poisonings	Dislocation	0.0087	1.5806	4.85787	0.6024	--+	0	0.001	2	0.9995	651.997
965	injuries & poisonings	Poisoning by analgesics, antipyretics, and antirheumatics	0.008883	1.9023	6.70129	0.727	-++	0	0.029	2	0.9854	151.788
803	injuries & poisonings	Fracture of upper limb	0.01431	1.2684	3.55516	0.5178	+-+	0	0.284	2	0.8676	860.599
871	injuries & poisonings	Open wounds of extremities	0.02081	1.3901	4.01525	0.6014	--+	0	0.001	2	0.9995	576.654
916	injuries & poisonings	Contusion	0.02161	1.67	5.31217	0.727	?++	0	0.007	1	0.9355	119.795
854	injuries & poisonings	Complications of cardiac/vascular device, implant, and graft	0.05733	1.3887	4.00963	0.7306	-+-	0	0	2	0.9998	271.238
835	injuries & poisonings	Internal derangement of knee	0.06837	1.3067	3.69396	0.717	-+-	0	0.001	2	0.9995	394.532
990	injuries & poisonings	Effects radiation NOS	0.106	1.6743	5.33506	1.0359	--+	0	0.001	2	0.9997	307.103
994.2	injuries & poisonings	Sepsis	0.1244	0.8999	2.45936	0.5857	-++	0	0.536	2	0.765	525.08
871.2	injuries & poisonings	Open wound of finger(s)	0.1294	1.5696	4.80473	1.0351	??+	0	0	0	1	79.8447
840.3	injuries & poisonings	Joint/ligament sprain	0.1612	1.4458	4.24525	1.0319	?-+	0	0	1	0.9877	131.749
994	injuries & poisonings	Sepsis and SIRS	0.1687	0.8064	2.23983	0.5859	-++	0	0.507	2	0.7762	564.552
804	injuries & poisonings	Fracture of hand or wrist	0.2157	0.888	2.43026	0.7174	-++	0	0.059	2	0.9708	314.896
803.2	injuries & poisonings	Fracture of radius and ulna	0.2334	1.2253	3.40519	1.0282	--+	0	0.001	2	0.9997	255.383
800.3	injuries & poisonings	Fracture of tibia and fibula	0.2474	1.171	3.22522	1.0123	?+-	0	0	1	0.9886	127.733
801.1	injuries & poisonings	Fracture of foot	0.2666	1.1392	3.12427	1.0255	?-+	0	0	1	0.9874	211.372
819	injuries & poisonings	Skull and face fracture and other intercranial injury	0.352	0.9486	2.58209	1.0193	-+-	0	0	2	0.9998	183.629
960.2	injuries & poisonings	Allergy/adverse effect of penicillin	0.4836	0.7042	2.02223	1.0053	-+-	0	0.001	2	0.9997	386.56
977	injuries & poisonings	Personal history of allergy to medicinal agents	0.5657	0.2606	1.29771	0.4538	-++	0	0.054	2	0.9732	1586.72
949	injuries & poisonings	Allergies, other	0.6384	0.1608	1.17445	0.3422	-++	0	0.007	2	0.9967	3101.08
960	injuries & poisonings	Poisoning by antibiotics	0.6657	0.4344	1.54404	1.0052	-+-	0	0.001	2	0.9996	557.075
801	injuries & poisonings	Fracture of ankle and foot	0.7776	0.2865	1.33176	1.0142	--+	0	0.001	2	0.9996	548.695
809	injuries & poisonings	Fracture of unspecified bones	0.8453	-0.197	0.821191	1.01	---	0	0.001	2	0.9994	1119.56
840	injuries & poisonings	Sprains and strains	0.864	0.0997	1.10484	0.5822	-+-	0	0.495	2	0.7806	1181.33
930	injuries & poisonings	Allergic reaction to food	0.9389	-0.0547	0.946769	0.7133	---	0	0	2	0.9998	892.574
800	injuries & poisonings	Fracture of lower limb	0.9577	-0.0378	0.962906	0.7128	-+-	0	0.016	2	0.992	998.51
870	injuries & poisonings	Open wounds of head; neck; and trunk	0.9776	-12.8138	2.72294e-06	456.051	---	0	0	2	1	307.067
805	injuries & poisonings	Fracture of vertebral column without mention of spinal cord injury	0.9781	-11.8141	7.39949e-06	429.631	-?-	0	0	1	0.9991	247.228
800.1	injuries & poisonings	Fracture of neck of femur	0.9791	-12.4122	4.06865e-06	473.032	---	0	0	2	1	334.904
965.1	injuries & poisonings	Opiates and related narcotics causing adverse effects in therapeutic use	0.9842	-12.718	2.9967e-06	641.638	---	0	0	2	1	159.765
851	injuries & poisonings	Complications of transplants and reattached limbs	0.9845	-12.7657	2.85711e-06	659.025	?--	0	0	1	0.9996	91.8724
858	injuries & poisonings	Complication of internal orthopedic device	0.9889	-12.7588	2.87689e-06	916.597	?-?	0	0	0	1	47.924
871.3	injuries & poisonings	Open wound of foot except toe(s) alone	0.9892	-13.0108	2.23605e-06	957.303	?-?	0	0	0	1	47.9237
840.2	injuries & poisonings	Rotator cuff (capsule) sprain	0.9894	-12.6445	3.22525e-06	955.333	??-	0	0	0	1	47.9444
800.4	injuries & poisonings	Fracture of patella	0.9895	-12.7639	2.86226e-06	969.224	??-	0	0	0	1	47.9446
961.1	injuries & poisonings	Poisoning/allergy of sulfonamides	0.9916	-11.993	6.18737e-06	1144.48	-??	0	0	0	1	67.8794
952	injuries & poisonings	Spinal cord injury without evidence of spinal bone injury	0.9928	-13.7927	1.02307e-06	1521.54	?-?	0	0	0	1	39.9473
110.1	infectious diseases	Dermatophytosis	2.7e-09	1.012	2.7511	0.1701	+++	43.5	3.539	2	0.1704	6204.79
110	infectious diseases	Dermatophytosis / Dermatomycosis	1.171e-08	0.9604	2.61274	0.1684	+++	38.7	3.263	2	0.1957	6696.3
110.11	infectious diseases	Dermatophytosis of nail	8.267e-07	0.9801	2.66472	0.1988	+++	22.5	2.581	2	0.2752	4323.3
110.12	infectious diseases	Althete's foot	1.536e-06	1.1724	3.22973	0.2439	+++	22.4	2.577	2	0.2757	2112.46
112	infectious diseases	Candidiasis	2.425e-06	1.0381	2.82385	0.2202	+++	76.1	8.376	2	0.01517	3599.56
8.5	infectious diseases	Bacterial enteritis	1.477e-05	1.3948	4.03417	0.322	+-+	46.8	3.76	2	0.1526	1314.42
8	infectious diseases	Intestinal infection	0.0001314	1.2263	3.40859	0.3207	+-+	47.8	3.829	2	0.1474	1562.72
31	infectious diseases	Diseases due to other mycobacteria	0.000524	3.778	43.7285	1.0893	+??	0	0	0	1	39.9583
90.3	infectious diseases	Venereal diseases due to Chlamydia trachomatis	0.0006046	2.728	15.3023	0.7954	-?+	0	0	1	0.9896	111.838
38.3	infectious diseases	Bacteremia	0.001085	1.9545	7.06039	0.5982	-+-	0	0	2	0.9998	263.29
132	infectious diseases	Infestation (lice, mites)	0.0105	1.3245	3.7603	0.5176	?++	0	0.002	1	0.9655	294.773
70.9	infectious diseases	Hepatitis NOS	0.01153	2.6314	13.8932	1.0416	+--	0	0.001	2	0.9995	366.76
70	infectious diseases	Viral hepatitis	0.02658	0.3892	1.4758	0.1755	+++	0	0.139	2	0.9328	9633.27
70.3	infectious diseases	Viral hepatitis C	0.0304	0.3991	1.49048	0.1844	+++	0	0.238	2	0.8878	8649.92
79	infectious diseases	Viral infection	0.06054	0.5885	1.80128	0.3136	-++	0	1.004	2	0.6055	2270.04
53	infectious diseases	Herpes zoster	0.0756	0.6447	1.90542	0.3628	-++	0	0.033	2	0.9838	1876.72
110.13	infectious diseases	Dermatophytosis of the body	0.07847	0.8125	2.25353	0.4617	--+	0	0.901	2	0.6374	854.516
38	infectious diseases	Septicemia	0.1031	0.8281	2.28897	0.508	-+-	0	0.898	2	0.6382	765.935
131	infectious diseases	Protozoan infection	0.1247	1.6052	4.97886	1.0456	?-+	0	0	1	0.996	171.54
110.2	infectious diseases	Dermatomycoses	0.1555	1.0348	2.81454	0.7286	+--	19.9	2.497	2	0.2869	781.545
70.2	infectious diseases	Viral hepatitis B	0.2007	0.5373	1.71138	0.4199	-++	0	1.167	2	0.5579	1422.57
41	infectious diseases	Bacterial infection NOS	0.2497	0.3984	1.48944	0.3461	+++	0	0.787	2	0.6746	2104.72
136	infectious diseases	Other infectious and parasitic diseases	0.2948	0.7683	2.1561	0.7334	+-+	0	0.971	2	0.6155	790.153
10	infectious diseases	Tuberculosis	0.3195	1.0218	2.77819	1.0265	?-+	0	0	1	0.9875	227.276
54	infectious diseases	Herpes simplex	0.3275	-0.444	0.641465	0.4534	+--	0	0.931	2	0.6279	2957.41
78	infectious diseases	Viral warts & HPV	0.3943	0.364	1.43907	0.4273	+--	78.9	9.477	2	0.00875	2645.73
117	infectious diseases	Mycoses	0.4166	0.8156	2.26053	1.0039	-+-	0	0.001	2	0.9996	354.802
79.9	infectious diseases	Viremia, NOS	0.4788	-0.5055	0.603204	0.7137	---	0	0.026	2	0.9872	1069.64
41.8	infectious diseases	H. pylori	0.7993	0.1814	1.19889	0.7134	-++	0	0.042	2	0.9793	603.347
70.4	infectious diseases	Chronic hepatitis	0.8561	-0.1828	0.832935	1.008	---	0	0.002	2	0.999	1092.53
112.3	infectious diseases	Candidiasis of skin and nails	0.8633	0.1744	1.19053	1.013	--+	0	0.001	2	0.9996	698.197
53.1	infectious diseases	Herpes zoster with nervous system complications	0.971	-12.7689	2.84798e-06	351.327	---	0	0	2	1	529.033
90.2	infectious diseases	Gonococcal infections	0.9775	-12.8714	2.57053e-06	457.283	---	0	0	2	1	350.844
41.1	infectious diseases	Staphylococcus infections	0.9786	-12.7827	2.80895e-06	475.957	---	0	0	2	1	338.921
41.2	infectious diseases	Streptococcus infection	0.9822	-12.6038	3.35923e-06	564.002	---	0	0	2	1	167.743
41.12	infectious diseases	Methicillin resistant Staphylococcus aureus	0.9837	-13.4939	1.37935e-06	658.582	---	0	0	2	1	267.33
41.21	infectious diseases	Rheumatic fever / chorea	0.9846	-12.315	4.48398e-06	638.908	---	0	0	2	1	131.841
130	infectious diseases	Spirochetal infection	0.9866	-11.9187	6.6646e-06	712.098	-??	0	0	0	1	147.425
130.1	infectious diseases	Lyme disease	0.9867	-11.7742	7.70069e-06	704.375	-??	0	0	0	1	135.514
134	infectious diseases	Helminthiases	0.9888	-13.4828	1.39474e-06	958.762	??-	0	0	0	1	103.74
134.1	infectious diseases	Intestinal helminthiases	0.9889	-13.3033	1.66898e-06	952.374	??-	0	0	0	1	87.8137
8.6	infectious diseases	Viral Enteritis	0.9893	-12.7825	2.80951e-06	950.927	??-	0	0	0	1	47.9439
117.4	infectious diseases	Aspergillosis	0.9918	-11.5495	9.64086e-06	1125.06	-??	0	0	0	1	43.9495
282.8	hematopoietic	Other hemoglobinopathies	0.0001694	1.7488	5.7477	0.465	-++	0	0.083	2	0.9593	354.726
285.22	hematopoietic	Anemia in neoplastic disease	0.001327	2.4326	11.3885	0.7578	--+	0	0.001	2	0.9997	259.385
286.9	hematopoietic	Abnormal coagulation profile	0.001958	1.8837	6.5778	0.6083	--+	0	0.001	2	0.9995	481.691
280.2	hematopoietic	Iron deficiency anemia secondary to blood loss (chronic)	0.003686	0.8382	2.3122	0.2887	-++	0	0.032	2	0.9841	2074.36
285	hematopoietic	Other anemias	0.007846	0.4184	1.51953	0.1574	+++	0	0.365	2	0.8331	13091.7
281.1	hematopoietic	Megaloblastic anemia	0.0506	0.9975	2.71149	0.5103	-++	0	0.003	2	0.9984	671.022
282	hematopoietic	Hereditary hemolytic anemias	0.05707	0.7449	2.10623	0.3915	-++	0	0.287	2	0.8664	959.952
288.1	hematopoietic	Decreased white blood cell count	0.05773	0.7948	2.214	0.4188	+++	59.3	4.914	2	0.0857	1297.53
285.2	hematopoietic	Anemia of chronic disease	0.08506	0.5908	1.80543	0.3431	+++	0	0.888	2	0.6414	2094.83
280	hematopoietic	Iron deficiency anemias	0.09877	0.3558	1.42732	0.2156	-++	0	0.501	2	0.7784	6360.34
286.1	hematopoietic	Congenital coagulation defects	0.1098	1.676	5.34414	1.048	-+-	0	0.001	2	0.9997	227.398
281.11	hematopoietic	Pernicious anemia	0.1179	1.1239	3.07683	0.7188	-++	0	0.037	2	0.9818	362.556
283.2	hematopoietic	Non-autoimmune hemolytic anemias	0.1263	1.5829	4.86906	1.0354	?-+	0	0	1	0.9869	127.772
285.21	hematopoietic	Anemia in chronic kidney disease	0.1295	0.6334	1.88401	0.4178	+++	0	0.624	2	0.7321	1400.32
281.12	hematopoietic	Other vitamin B12 deficiency anemia	0.1462	1.5014	4.48797	1.0333	?-+	0	0	1	0.9872	195.463
286.2	hematopoietic	Encounter for long-term (current) use of anticoagulants	0.1633	0.5853	1.79553	0.4198	--+	0	1.356	2	0.5076	1640.62
288.2	hematopoietic	Elevated white blood cell count	0.165	0.7083	2.03054	0.5101	-+-	0	1.444	2	0.4859	1060.68
281	hematopoietic	Other deficiency anemia	0.2362	0.6027	1.82705	0.5087	-++	0	0.008	2	0.9961	942.636
283	hematopoietic	Acquired hemolytic anemias	0.2526	1.1722	3.22909	1.0245	--+	0	0	2	0.9998	251.38
288.11	hematopoietic	Neutropenia	0.2609	0.6581	1.93112	0.5854	-++	0	0.001	2	0.9994	643.868
287.31	hematopoietic	Primary thrombocytopenia	0.2933	1.0765	2.93439	1.0243	--+	0	0	2	0.9998	231.471
289.8	hematopoietic	Polycythemia, secondary	0.3	0.7493	2.11552	0.723	-++	0	0.097	2	0.9526	438.212
288	hematopoietic	Diseases of white blood cells	0.3231	0.5027	1.65318	0.5088	-+-	0	1.829	2	0.4007	1411.12
286.81	hematopoietic	Primary hypercoagulable state	0.3432	0.6848	1.98338	0.7225	--+	0	0.001	2	0.9993	880.762
286.8	hematopoietic	Hypercoagulable state	0.3524	0.6718	1.95776	0.7224	--+	0	0.001	2	0.9993	888.622
287.3	hematopoietic	Thrombocytopenia	0.3554	0.4753	1.6085	0.5143	--+	0	0.002	2	0.9988	2043.4
287	hematopoietic	Purpura and other hemorrhagic conditions	0.4322	0.4036	1.4972	0.5138	--+	0	0.002	2	0.9988	2204.36
289.3	hematopoietic	Personal history of diseases of blood and blood-forming organs	0.5935	0.3159	1.37149	0.5918	+--	45.1	3.642	2	0.1618	1979.88
280.1	hematopoietic	Iron deficiency anemias, unspecified or not due to blood loss	0.6402	0.119	1.12637	0.2546	-++	0	0.074	2	0.9635	5485.17
284.1	hematopoietic	Pancytopenia	0.6566	0.4511	1.57004	1.0148	--+	0	0.001	2	0.9995	635.816
286	hematopoietic	Coagulation defects	0.6877	0.2048	1.22728	0.5096	--+	0	1.211	2	0.5457	1696.52
284	hematopoietic	Aplastic anemia	0.717	0.3676	1.44426	1.014	--+	0	0.001	2	0.9995	730.436
285.1	hematopoietic	Acute posthemorrhagic anemia	0.7782	0.283	1.32711	1.0045	-+-	0	0.001	2	0.9996	644.044
289.4	hematopoietic	Lymphadenitis	0.8249	-0.1289	0.879062	0.5827	---	0	0.084	2	0.959	1338.22
282.5	hematopoietic	Sickle cell anemia	0.8954	-0.0949	0.909464	0.7218	?-+	0	0.236	1	0.6273	523.373
289	hematopoietic	Other diseases of blood and blood-forming organs	0.9017	-0.0516	0.949709	0.4175	+-+	46.7	3.754	2	0.153	2709.21
288.3	hematopoietic	Eosinophilia	0.978	-12.3396	4.37502e-06	448.007	-?-	0	0	1	0.9983	302.624
275.1	hematopoietic	Disorders of iron metabolism	0.9794	-12.2533	4.76935e-06	473.677	---	0	0	2	1	215.492
281.9	hematopoietic	Deficiency anemias	0.9817	-13.0712	2.10499e-06	569.151	---	0	0	2	1	259.319
286.7	hematopoietic	Other and unspecified coagulation defects	0.9823	-13.0277	2.19858e-06	586.438	---	0	0	2	1	227.518
289.9	hematopoietic	Abnormality of red blood cells	0.9838	-13.2062	1.83916e-06	651.899	?--	0	0	1	1	139.717
282.9	hematopoietic	Other hereditary hemolytic anemias	0.9888	-13.2189	1.81595e-06	941.202	?-?	0	0	0	1	51.9108
281.13	hematopoietic	Folate-deficiency anemia	0.9893	-12.5291	3.61977e-06	938.424	??-	0	0	0	1	39.9615
286.11	hematopoietic	Von willebrand's disease	0.999	-16.8213	4.94997e-08	13013.9	-??	0	0	0	1	55.9182
599	genitourinary	Other symptoms/disorders or the urinary system	2.77e-08	0.865	2.37501	0.1557	+++	70.1	6.678	2	0.03547	10814.4
619	genitourinary	Noninflammatory female genital disorders	1.505e-05	0.9664	2.62846	0.2233	-++	0	0.773	2	0.6794	4746.6
604.1	genitourinary	Redundant prepuce and phimosis/BXO	6.745e-05	2.2187	9.19537	0.5568	?-+	0	0	1	0.9975	183.448
619.4	genitourinary	Noninflammatory disorders of vagina	0.0001352	1.1044	3.01741	0.2894	-++	0	0.713	2	0.7002	1825.88
599.4	genitourinary	Urinary incontinence	0.0003241	0.8816	2.41476	0.2452	+++	31.1	2.904	2	0.2341	3888.56
599.5	genitourinary	Frequency of urination and polyuria	0.0006688	0.7378	2.09133	0.2169	+++	26.6	2.724	2	0.2562	5284.09
592.2	genitourinary	Urethritis and urethral syndrome	0.0008076	3.6849	39.8411	1.0999	+?-	0	0	1	0.9862	103.859
594.3	genitourinary	Calculus of ureter	0.002245	1.8227	6.18854	0.5965	+++	0	1.983	2	0.3711	291.14
585.33	genitourinary	Chronic Kidney Disease, Stage III	0.002256	0.6391	1.89477	0.2093	+++	74.8	7.931	2	0.01896	6686.65
613.8	genitourinary	Other specified disorders of breast	0.002269	1.8367	6.27579	0.6017	-++	0	0.769	2	0.6809	231.448
591	genitourinary	Urinary tract infection	0.003188	0.6058	1.83272	0.2054	+++	7.3	2.158	2	0.3399	6314.86
604	genitourinary	Disorders of penis	0.005228	1.5031	4.4956	0.5383	--+	0	0	2	1	501.248
605	genitourinary	Erectile dysfunction [ED]	0.009863	0.6344	1.88589	0.2458	+++	60	5.005	2	0.08187	4571.62
626.1	genitourinary	Irregular menstrual cycle/bleeding	0.01208	0.6386	1.89383	0.2544	+++	0	0.108	2	0.9473	4609.62
626	genitourinary	Disorders of menstruation and other abnormal bleeding from female genital tract	0.01496	0.5814	1.78854	0.2389	+++	0	0.954	2	0.6208	5716.44
600	genitourinary	Hyperplasia of prostate	0.01542	0.644	1.90408	0.2658	+++	31.5	2.918	2	0.2325	4850.52
601.4	genitourinary	Balanoposthitis	0.01635	1.8159	6.14661	0.7563	??+	0	0	0	1	99.7591
614.3	genitourinary	Pelvic inflammatory disease (PID)	0.02127	1.69	5.41948	0.7338	?+-	0	0	1	0.9963	187.504
599.3	genitourinary	Dysuria	0.02175	0.5736	1.77464	0.25	+++	0	0.086	2	0.9581	4184.89
585.34	genitourinary	Chronic Kidney Disease, Stage IV	0.02307	0.6872	1.98814	0.3024	++-	30.8	2.888	2	0.2359	2783.21
626.13	genitourinary	Irregular menstrual cycle	0.02338	0.8641	2.37287	0.3811	-++	0	0.021	2	0.9898	1407.24
594.1	genitourinary	Calculus of kidney	0.02515	0.647	1.9098	0.289	+++	0	0.721	2	0.6972	2955.79
599.9	genitourinary	Other abnormality of urination	0.02591	0.9625	2.61823	0.4321	+-+	33.7	3.018	2	0.2211	1151.37
594	genitourinary	Urinary calculus	0.0272	0.616	1.85151	0.2789	+++	0	0.431	2	0.8063	3195.24
592	genitourinary	Cystitis and urethritis	0.03862	0.8606	2.36458	0.4161	+++	0	1.111	2	0.5738	1181.22
580.2	genitourinary	Nephrotic syndrome without mention of glomerulonephritis	0.04725	0.9053	2.47267	0.4563	++-	2	2.041	2	0.3604	962.853
614	genitourinary	Inflammatory diseases of female pelvic organs	0.053	0.639	1.89459	0.3303	+++	0	1.195	2	0.5503	2215.66
592.1	genitourinary	Cystitis	0.05444	0.8749	2.39864	0.4549	-++	0	0.381	2	0.8264	1036.62
627.2	genitourinary	Symptomatic menopause	0.06155	0.7305	2.07612	0.3907	-++	0	0.542	2	0.7625	1637.17
592.11	genitourinary	Acute cystitis	0.06262	0.944	2.57024	0.507	-+-	0	1.18	2	0.5544	840.606
627.1	genitourinary	Postmenopausal bleeding	0.07056	0.7662	2.15157	0.4237	-++	0	1.678	2	0.4321	1326.8
614.5	genitourinary	Inflammatory disease of cervix, vagina, and vulva	0.07161	0.6162	1.85188	0.342	+++	0	1.18	2	0.5543	2048.19
614.52	genitourinary	Vaginitis and vulvovaginitis	0.07256	0.6483	1.91229	0.361	+++	0	1.817	2	0.4031	1842.44
626.14	genitourinary	Irregular menstrual bleeding	0.08126	0.8933	2.44318	0.5124	-++	0	0.73	2	0.6943	702.711
585.1	genitourinary	Acute renal failure	0.08355	0.4847	1.62369	0.2801	+++	60.4	5.053	2	0.07992	3713.71
599.7	genitourinary	Urethral discharge	0.08638	1.8313	6.242	1.0679	??+	0	0	0	1	55.9245
626.12	genitourinary	Excessive or frequent menstruation	0.08838	0.5711	1.77021	0.3351	-++	0	0.058	2	0.9716	1839.66
594.8	genitourinary	Renal colic	0.08857	1.7681	5.85971	1.0382	??+	0	0	0	1	75.8602
594.2	genitourinary	Calculus of lower urinary tract	0.1063	1.7174	5.57003	1.0634	-?+	0	0	1	0.9904	119.818
611.1	genitourinary	Abnormal mammogram	0.1201	0.4564	1.57838	0.2937	+++	47.6	3.815	2	0.1484	3782.63
628	genitourinary	Ovarian cyst	0.1309	0.6896	1.99292	0.4565	-+-	0	1.527	2	0.4661	1180.26
585.3	genitourinary	Chronic renal failure [CKD]	0.1511	0.273	1.3139	0.1902	++-	61.8	5.23	2	0.07318	10059.2
613.7	genitourinary	Other signs and symptoms in breast	0.1546	1.021	2.77597	0.7172	-++	0	0.003	2	0.9987	299.064
585.4	genitourinary	Chronic kidney disease, Stage I or II	0.1555	0.5187	1.67984	0.3652	-++	0	0.065	2	0.9679	1718.51
593	genitourinary	Hematuria	0.1623	0.4855	1.62499	0.3474	+-+	52	4.167	2	0.1245	2938.51
626.8	genitourinary	Infertility, female	0.1727	1.4014	4.06088	1.0278	-+-	0	0	2	1	227.526
610.4	genitourinary	Benign neoplasm of breast	0.1746	0.8014	2.22866	0.5904	-++	0	0.731	2	0.6939	663.691
599.2	genitourinary	Retention of urine	0.1854	0.7948	2.214	0.6001	--+	0	0.002	2	0.9992	1432.57
612.2	genitourinary	Hypertrophy of breast (Gynecomastia)	0.2016	0.9253	2.52262	0.7247	+--	15.2	2.357	2	0.3077	852.614
627	genitourinary	Menopausal and postmenopausal disorders	0.2034	0.3903	1.47742	0.3069	-++	0	0.825	2	0.662	4159.76
609	genitourinary	Male infertility and abnormal spermatozoa	0.2244	1.2708	3.5637	1.046	-+-	0	0	2	1	163.744
618	genitourinary	Genital prolapse	0.2288	0.8796	2.40994	0.7309	--+	0	0	2	1	797.141
611	genitourinary	Abnormal findings on mammogram or breast exam	0.2499	0.3384	1.4027	0.2941	+++	26.7	2.73	2	0.2554	4358.73
593.1	genitourinary	Gross hematuria	0.2692	0.8087	2.24499	0.732	+-+	0	0.971	2	0.6155	837.495
613	genitourinary	Other nonmalignant breast conditions	0.2765	0.4546	1.57554	0.4178	-++	0	0.001	2	0.9993	1529.3
612	genitourinary	Breast conditions, congenital or relating to hormones	0.2887	0.7669	2.15308	0.7228	+--	20.5	2.515	2	0.2844	1005.62
588.2	genitourinary	Secondary hyperparathyroidism (of renal origin)	0.2935	0.5398	1.71566	0.5138	++-	0	0.597	2	0.742	1645.3
626.2	genitourinary	Dysmenorrhea	0.3151	0.6037	1.82887	0.6009	-++	0	0.03	2	0.985	493.055
619.1	genitourinary	Noninflammatory disorders of ovary, fallopian tube, and broad ligament	0.3255	1.0073	2.7382	1.0244	--+	0	0	2	1	354.816
588	genitourinary	Disorders resulting from impaired renal function	0.3357	0.4943	1.63935	0.5134	++-	0	0.586	2	0.7459	1711
580	genitourinary	Nephritis; nephrosis; renal sclerosis	0.3374	0.371	1.44918	0.3868	++-	0	1.773	2	0.4121	2127.57
626.11	genitourinary	Absent or infrequent menstruation	0.348	0.5746	1.77642	0.6123	+-+	0	1.256	2	0.5337	1404.2
585	genitourinary	Renal failure	0.3505	0.1698	1.18507	0.1819	++-	52.2	4.184	2	0.1234	11438.9
586.2	genitourinary	Cyst of kidney, acquired	0.3847	0.6279	1.87367	0.7223	+--	0	1.6	2	0.4493	1206.16
586	genitourinary	Other disorders of the kidney and ureters	0.3926	0.2608	1.29797	0.3051	++-	9.7	2.215	2	0.3303	4148.77
615	genitourinary	Endometriosis	0.3971	0.8628	2.36979	1.0189	-+-	0	0	2	1	370.705
627.3	genitourinary	Postmenopausal atrophic vaginitis	0.4114	0.6002	1.82248	0.7306	--+	0	0	2	1	1489.88
580.3	genitourinary	Nephritis and nephropathy without mention of glomerulonephritis	0.4406	0.5524	1.73742	0.7163	-+-	0	0.001	2	0.9995	651.664
796	genitourinary	Elevated prostate specific antigen [PSA]	0.445	0.4066	1.5017	0.5324	+--	42	3.447	2	0.1784	1475.01
586.4	genitourinary	Stricture/obstruction of ureter	0.4487	0.4008	1.49302	0.5289	+-+	0	0.446	2	0.8001	1194.46
792.1	genitourinary	Papanicolaou smear of cervix or vagina with atypical squamous cells	0.4495	0.5497	1.73273	0.7269	--+	0	0	2	0.9998	835.748
610.1	genitourinary	Cystic mastopathy	0.4654	0.7336	2.08256	1.0049	-+-	0	0	2	1	596.664
601	genitourinary	Inflammatory diseases of prostate	0.4677	0.4317	1.53987	0.5945	--+	0	0.315	2	0.8545	904.164
595	genitourinary	Hydronephrosis	0.5026	0.6819	1.97763	1.0172	--+	0	0.001	2	0.9996	513.479
618.2	genitourinary	Uterine/Uterovaginal prolapse	0.5198	0.6572	1.92938	1.021	--+	0	0	2	1	517.103
613.5	genitourinary	Mastodynia	0.5404	0.4353	1.54543	0.7111	-+-	0	0.002	2	0.9991	968.858
580.31	genitourinary	Nephritis and nephropathy in diseases classified elsewhere	0.5808	0.5587	1.7484	1.0118	-+-	0	0	2	0.9998	267.191
590	genitourinary	Pyelonephritis	0.6064	0.367	1.4434	0.7123	-++	0	0.016	2	0.992	509.067
599.8	genitourinary	Other symptoms involving urinary system	0.6146	0.3618	1.43591	0.7185	-++	0	0.003	2	0.9985	521.139
580.32	genitourinary	Nephritis and nephropathy with pathological lesion	0.6372	0.4756	1.60898	1.0084	-+-	0	0.001	2	0.9996	406.404
622.1	genitourinary	Polyp of corpus uteri	0.6626	0.4354	1.54558	0.9977	-+-	0	0	2	1	608.386
792	genitourinary	Abnormal Papanicolaou smear of cervix and cervical HPV	0.6762	0.3029	1.35378	0.7253	--+	0	0	2	0.9998	1117.81
610	genitourinary	Benign mammary dysplasias	0.6922	0.2326	1.26188	0.5876	--+	0	0.365	2	0.8331	1260.77
608	genitourinary	Other disorders of male genital organs	0.721	0.3658	1.44167	1.0244	-+-	0	0.001	2	0.9997	461.974
587	genitourinary	Kidney replaced by transpant	0.7449	-0.1904	0.826628	0.5851	---	0	0.148	2	0.9286	1271.53
624.9	genitourinary	stress incontinence, female	0.8102	0.1735	1.18946	0.7226	--+	0	0.001	2	0.9993	1383.11
622	genitourinary	Polyp of female genital organs	0.8164	0.232	1.26112	0.9994	-+-	0	0	2	1	734.714
596.5	genitourinary	Functional disorders of bladder	0.8498	0.111	1.11739	0.586	--+	0	0.816	2	0.665	1287.99
596	genitourinary	Other disorders of bladder	0.851	-0.11	0.895834	0.5855	--+	0	0.807	2	0.6681	1579.72
585.31	genitourinary	Renal dialysis	0.8805	0.0768	1.07983	0.5112	-+-	0	0.002	2	0.9989	1831.26
585.32	genitourinary	End stage renal disease	0.9526	-0.0217	0.978534	0.3658	-+-	0	1.878	2	0.391	3081.26
580.1	genitourinary	Glomerulonephritis	0.9653	-12.361	4.28239e-06	284.37	---	0	0	2	1	714.989
580.14	genitourinary	Chronic glomerulonephritis, NOS	0.9738	-12.8779	2.55387e-06	392.806	---	0	0	2	1	513.231
597	genitourinary	Other disorders of urethra and urinary tract	0.9844	-13.1736	1.90011e-06	674.356	?--	0	0	1	1	131.758
580.12	genitourinary	Non-proliferative glomerulonephritis	0.9857	-11.9333	6.56801e-06	664.435	-?-	0	0	1	0.9993	83.9111
596.1	genitourinary	Bladder neck obstruction	0.9882	-14.3229	6.02065e-07	966.512	--?	0	0	1	0.9993	87.8821
580.11	genitourinary	Proliferative glomerulonephritis	0.9892	-12.8827	2.54164e-06	955.188	??-	0	0	0	1	55.9246
612.1	genitourinary	Galactorrhea	0.9917	-13.8775	9.39893e-07	1339.64	?--	0	0	1	0.9996	107.837
599.1	genitourinary	Urinary obstruction	0.9922	-10.895	1.85508e-05	1112.4	-??	0	0	0	1	39.9582
619.3	genitourinary	Noninflammatory disorders of cervix	0.9923	-14.0306	8.06469e-07	1462.43	?--	0	0	1	0.9997	83.9005
618.1	genitourinary	Prolapse of vaginal walls	0.9937	-15.9003	1.24333e-07	2003.29	---	0	0	2	1	429.865
585.2	genitourinary	Renal failure NOS	0.995	-0.0063	0.99372	1.0085	---	0	0.001	2	0.9996	516.897
619.5	genitourinary	Noninflammatory disorders of vulva and perineum	0.9953	-16.2037	9.17957e-08	2740.76	---	0	0	2	1	243.401
621	genitourinary	Endometrial hyperplasia	0.9953	-16.6416	5.92441e-08	2798.48	?--	0	0	1	1	290.811
610.8	genitourinary	Other specified benign mammary dysplasias	0.9954	-16.1565	9.62324e-08	2803.26	?--	0	0	1	1	179.548
601.1	genitourinary	Prostatitis	0.9959	-17.1062	3.72282e-08	3327.04	---	0	0	2	1	536.447
614.53	genitourinary	Cyst or abscess of Bartholin's gland	0.9961	-16.2869	8.44674e-08	3329.51	?--	0	0	1	1	115.81
623	genitourinary	Hypertrophy of female genital organs	0.9961	-16.1941	9.26812e-08	3285.57	---	0	0	2	1	191.623
620	genitourinary	Dysplasia of female genital organs	0.9962	-16.1321	9.86093e-08	3408.59	?--	0	0	1	1	115.813
627.5	genitourinary	Premature menopause and other ovarian failure	0.9962	-16.1351	9.83139e-08	3361.89	?--	0	0	1	1	115.81
603	genitourinary	Other disorders of testis	0.9965	-17.2542	3.21067e-08	3889.46	---	0	0	2	1	279.282
603.1	genitourinary	Hydrocele	0.9967	-17.3641	2.87652e-08	4231.8	---	0	0	2	1	223.534
601.3	genitourinary	Orchitis and epididymitis	0.9968	-17.3271	2.98494e-08	4276.18	---	0	0	2	1	195.6
622.2	genitourinary	Mucous polyp of cervix	0.9968	-15.9658	1.1645e-07	4032.52	??-	0	0	0	1	75.8608
613.9	genitourinary	Breast disorder NOS	0.9971	-16.5363	6.58228e-08	4557.36	?--	0	0	1	1	91.8818
627.22	genitourinary	Need for Hormone replacement therapy (postmenopausal)	0.9976	-16.6844	5.67619e-08	5486.18	--?	0	0	1	1	95.8653
602	genitourinary	Other disorders of prostate	0.9977	-16.6803	5.69951e-08	5667.07	-?-	0	0	1	1	119.819
625	genitourinary	Pain and other symptoms associated with female genital organs	0.9977	-16.7859	5.12833e-08	5852.77	-?-	0	0	1	1	103.858
604.3	genitourinary	Peyronie's disease	0.9978	-17.0077	4.10818e-08	6198.22	?-?	0	0	0	1	47.924
611.11	genitourinary	Mammographic microcalcification	0.9979	-16.112	1.00611e-07	6078.21	??-	0	0	0	1	43.9534
619.2	genitourinary	Disorders of uterus, NEC	0.998	-16.2371	8.87804e-08	6496.23	??-	0	0	0	1	47.9445
614.31	genitourinary	Acute inflammatory pelvic disease	0.9985	-17.1358	3.61424e-08	9078.02	??-	0	0	0	1	47.9445
592.13	genitourinary	Chronic interstitial cystitis	0.999	-16.1733	9.46292e-08	12875.6	-??	0	0	0	1	39.9582
601.12	genitourinary	Chronic prostatitis	0.999	-17.2216	3.31707e-08	13256.4	-??	0	0	0	1	67.8792
278	endocrine/metabolic	Overweight, obesity and other hyperalimentation	3.989e-10	0.8558	2.35326	0.1368	+++	87.5	15.94	2	0.0003456	16815.5
250.24	endocrine/metabolic	Type 2 diabetes with neurological manifestations	7.003e-09	1.1648	3.20528	0.2011	+++	0	1.931	2	0.3808	3867.2
250.25	endocrine/metabolic	Diabetes type 2 with peripheral circulatory disorders	7.784e-09	1.3806	3.97729	0.2391	-++	0	1.013	2	0.6026	2425.43
278.11	endocrine/metabolic	Morbid obesity	1.87e-07	0.9319	2.53933	0.1788	+++	91.5	23.437	2	8.141e-06	6306.26
278.1	endocrine/metabolic	Obesity	1.478e-06	0.6749	1.96384	0.1402	+++	84.8	13.181	2	0.001373	14432.7
250.6	endocrine/metabolic	Polyneuropathy in diabetes	4.276e-06	1.292	3.64006	0.281	-++	0	0.099	2	0.9517	1582.16
250	endocrine/metabolic	Diabetes mellitus	9.95e-06	0.603	1.82759	0.1365	+++	0	0.202	2	0.9038	17846.8
250.2	endocrine/metabolic	Type 2 diabetes	1.143e-05	0.6019	1.82558	0.1372	+++	0	0.291	2	0.8646	17496.1
275.51	endocrine/metabolic	Hypocalcemia	3.626e-05	3.1761	23.9532	0.769	+--	0	0.002	2	0.9992	465.898
250.3	endocrine/metabolic	Insulin pump user	4.43e-05	0.8195	2.26936	0.2007	+++	0	0.858	2	0.6513	4835.53
272.12	endocrine/metabolic	Hyperglyceridemia	0.0003164	1.1096	3.03314	0.3081	+-+	0	0.043	2	0.9787	2414.47
260	endocrine/metabolic	Protein-calorie malnutrition	0.0008	1.2451	3.47328	0.3714	++-	63	5.399	2	0.06722	1444.01
276.6	endocrine/metabolic	Fluid overload	0.001632	3.4473	31.4155	1.0943	+--	0	0.001	2	0.9997	191.639
271.3	endocrine/metabolic	Intestinal disaccharidase deficiencies and disaccharide malabsorption	0.001992	0.5376	1.71189	0.1739	+++	71.2	6.949	2	0.03097	8958.93
260.1	endocrine/metabolic	Cachexia	0.002148	3.3241	27.774	1.0831	+--	0	0.001	2	0.9997	251.401
271	endocrine/metabolic	Disorders of carbohydrate transport and metabolism	0.002225	0.5319	1.70216	0.1739	+++	70.7	6.824	2	0.03297	8988.13
276.41	endocrine/metabolic	Acidosis	0.00283	1.5433	4.68001	0.5169	-+-	0	0.001	2	0.9995	564.687
250.22	endocrine/metabolic	Type 2 diabetes with renal manifestations	0.003917	0.722	2.05855	0.2503	+++	44.7	3.614	2	0.1641	3678.23
276.4	endocrine/metabolic	Acid-base balance disorder	0.003926	1.4881	4.42867	0.516	-+-	0	0.001	2	0.9995	588.384
252.2	endocrine/metabolic	Hypoparathyroidism	0.004084	3.0459	21.0289	1.0607	+--	0	0.001	2	0.9995	279.268
275.5	endocrine/metabolic	Disorders of calcium/phosphorus metabolism	0.00476	1.4658	4.33101	0.5193	++-	54.2	4.363	2	0.1129	833.226
250.12	endocrine/metabolic	Type 1 diabetes with renal manifestations	0.00559	2.0407	7.69599	0.7365	-+-	0	0.001	2	0.9997	227.528
250.1	endocrine/metabolic	Type 1 diabetes	0.005615	1.0837	2.9556	0.3913	-+-	39.3	3.294	2	0.1926	1634.42
250.7	endocrine/metabolic	Diabetic retinopathy	0.00705	0.8119	2.25218	0.3013	-++	0	0.158	2	0.924	2132.84
272.1	endocrine/metabolic	Hyperlipidemia	0.01173	0.3577	1.43004	0.1419	+-+	67.8	6.21	2	0.04482	23062.1
249	endocrine/metabolic	Secondary diabetes mellitus	0.01243	0.657	1.929	0.2629	+++	12.5	2.287	2	0.3187	3293.4
250.23	endocrine/metabolic	Type 2 diabetes with ophthalmic manifestations	0.01294	0.7486	2.11404	0.3012	-++	0	0.189	2	0.9098	2279.12
250.21	endocrine/metabolic	Type 2 diabetes with ketoacidosis	0.01381	1.8089	6.10373	0.7347	?+-	0	0	1	0.9874	131.734
272	endocrine/metabolic	Disorders of lipoid metabolism	0.01663	0.3403	1.40537	0.1421	+-+	67.3	6.118	2	0.04693	23200.5
270.3	endocrine/metabolic	Disorders of plasma protein metabolism	0.02514	1.3337	3.79506	0.5956	+-+	0	0.219	2	0.8963	864.953
242	endocrine/metabolic	Thyrotoxicosis with or without goiter	0.03089	0.6442	1.90446	0.2984	+++	0	0.047	2	0.9767	2575.33
242.2	endocrine/metabolic	Toxic multinodular goiter	0.03709	2.1024	8.18579	1.0085	-+?	0	0	1	0.9905	87.8856
275.6	endocrine/metabolic	Hypercalcemia	0.04562	0.7253	2.06535	0.3629	+++	0	0.254	2	0.8805	1857.98
270.32	endocrine/metabolic	Paraproteinemia	0.04574	1.4558	4.28791	0.7287	+-+	0	0.496	2	0.7803	644.053
262	endocrine/metabolic	Mineral deficiency NEC	0.04838	0.7704	2.16063	0.3903	+++	0	0.998	2	0.6072	1302.93
261.2	endocrine/metabolic	Vitamin B-complex deficiencies	0.04867	0.5162	1.67565	0.2619	+++	0	1.034	2	0.5963	4314.1
241.2	endocrine/metabolic	Nontoxic multinodular goiter	0.05087	0.7205	2.05546	0.369	+-+	21.4	2.546	2	0.28	2185.18
270	endocrine/metabolic	Disorders of protein plasma/amino-acid transport and metabolism	0.06923	1.0775	2.93733	0.593	+-+	0	0.173	2	0.917	1073.13
278.4	endocrine/metabolic	Abnormal weight gain	0.07617	0.6857	1.98516	0.3866	+++	0	0.527	2	0.7685	1494.52
277.51	endocrine/metabolic	Lipoprotein disorders	0.07993	1.0357	2.81708	0.5914	-++	0	0.91	2	0.6344	588.718
255.11	endocrine/metabolic	Cushing's syndrome	0.08581	1.748	5.7431	1.0175	-+-	0	0.001	2	0.9997	255.283
250.42	endocrine/metabolic	Other abnormal glucose	0.08691	0.4785	1.61365	0.2795	-+-	0	1.586	2	0.4525	4092.97
277.5	endocrine/metabolic	Other disorders of lipoid metabolism	0.09654	0.981	2.66712	0.5903	-++	0	0.87	2	0.6473	624.314
276.13	endocrine/metabolic	Hyperpotassemia	0.1135	0.5224	1.68607	0.33	-+-	40.8	3.376	2	0.1849	3693.2
270.38	endocrine/metabolic	Other specified disorders of plasma protein metabolism	0.1316	1.5601	4.7593	1.0346	--+	0	0	2	0.9998	195.639
242.1	endocrine/metabolic	Graves' disease	0.1348	0.6231	1.8647	0.4166	+++	0	0.182	2	0.9129	1455.8
246	endocrine/metabolic	Other disorders of thyroid	0.1435	0.5339	1.70557	0.365	+++	0	1.091	2	0.5795	2630.28
260.3	endocrine/metabolic	Adult failure to thrive	0.1435	1.518	4.56309	1.0376	?+-	0	0	1	0.9876	159.64
250.4	endocrine/metabolic	Abnormal glucose	0.1485	0.379	1.46082	0.2623	-+-	0	1.119	2	0.5715	5031.37
275	endocrine/metabolic	Disorders of mineral metabolism	0.1528	0.4447	1.56002	0.311	+++	0	1.499	2	0.4726	3146.65
250.13	endocrine/metabolic	Type 1 diabetes with ophthalmic manifestations	0.1681	1.4266	4.16452	1.0351	-?+	0	0	1	0.9856	155.695
274.21	endocrine/metabolic	Chondrocalcinosis	0.1708	1.3961	4.03942	1.0194	-+-	0	0	2	0.9998	227.488
256.4	endocrine/metabolic	Polycystic ovaries	0.182	0.8321	2.29814	0.6234	-+-	0	0	2	1	1100.66
274.2	endocrine/metabolic	Crystal arthropathies	0.1854	1.3495	3.8555	1.0192	-+-	0	0	2	0.9998	247.394
250.14	endocrine/metabolic	Type 1 diabetes with neurological manifestations	0.1903	1.3324	3.79013	1.0173	-+-	0	0.001	2	0.9995	311.097
269	endocrine/metabolic	Proteinuria	0.2021	0.3486	1.41708	0.2732	++-	75.7	8.235	2	0.01629	4407.73
241.1	endocrine/metabolic	Nontoxic uninodular goiter	0.2137	0.3903	1.47742	0.3139	+++	0.4	2.008	2	0.3664	3703.18
277.4	endocrine/metabolic	Disorders of bilirubin excretion	0.2146	1.2777	3.58838	1.0294	--+	0	0	2	0.9998	227.525
246.7	endocrine/metabolic	Abnormal results of function study of thyroid	0.2256	1.2289	3.41747	1.0142	-+-	0	0.001	2	0.9997	275.304
245	endocrine/metabolic	Thyroiditis	0.2409	0.5496	1.73256	0.4687	+-+	0	0.173	2	0.9173	2875.99
244.2	endocrine/metabolic	Acquired hypothyroidism	0.2459	0.5329	1.70387	0.4592	--+	0	0.73	2	0.6941	1792.16
278.3	endocrine/metabolic	Localized adiposity	0.2491	1.1823	3.26187	1.0259	-?+	0	0	1	0.9911	163.616
263	endocrine/metabolic	Other nutritional deficiency	0.255	0.8168	2.26325	0.7175	-++	0	0.227	2	0.8926	418.278
241	endocrine/metabolic	Nontoxic nodular goiter	0.271	0.2912	1.33803	0.2646	+-+	34.5	3.052	2	0.2174	5642.93
256	endocrine/metabolic	Ovarian dysfunction	0.2936	0.6427	1.90161	0.612	-+-	0	0.001	2	0.9997	1222.05
260.6	endocrine/metabolic	Anorexia	0.2971	0.7553	2.12825	0.7244	--+	0	0.001	2	0.9995	788.412
252.1	endocrine/metabolic	Hyperparathyroidism	0.3331	0.5008	1.65004	0.5174	+--	59.9	4.982	2	0.08284	1754.39
259	endocrine/metabolic	Other endocrine disorders	0.3549	0.9462	2.5759	1.0228	--+	0	0.001	2	0.9997	442.137
251.1	endocrine/metabolic	Hypoglycemia	0.3652	0.6484	1.91248	0.7161	-+-	0	0.002	2	0.9991	821.03
240	endocrine/metabolic	Simple and unspecified goiter	0.3709	0.8952	2.44783	1.0003	-+-	0	0	2	0.9999	207.515
272.11	endocrine/metabolic	Hypercholesterolemia	0.3919	0.1724	1.18815	0.2014	+++	0	0.395	2	0.8209	10611.7
277.7	endocrine/metabolic	Dysmetabolic syndrome X	0.4195	0.8166	2.26279	1.0115	-+-	0	0.001	2	0.9995	473.915
275.53	endocrine/metabolic	Disorders of phosphorus metabolism	0.4645	0.7438	2.10392	1.0169	-+-	0	0.001	2	0.9997	299.153
261	endocrine/metabolic	Vitamin deficiency	0.4661	0.1073	1.11327	0.1472	+-+	41.5	3.421	2	0.1808	18935.9
245.2	endocrine/metabolic	Chronic thyroiditis	0.478	0.3716	1.45005	0.5238	+-+	0	0.001	2	0.9994	2724.35
245.21	endocrine/metabolic	Chronic lymphocytic thyroiditis	0.478	0.3716	1.45005	0.5238	+-+	0	0.001	2	0.9994	2724.36
255.1	endocrine/metabolic	Adrenal hyperfunction	0.4883	0.7007	2.01516	1.011	-+-	0	0.001	2	0.9996	442.132
252	endocrine/metabolic	Disorders of parathyroid gland	0.4937	0.3539	1.42461	0.517	+--	60.7	5.085	2	0.07867	2005.18
276.1	endocrine/metabolic	Electrolyte imbalance	0.4949	0.1813	1.19877	0.2657	-+-	19.1	2.473	2	0.2904	6530.49
274	endocrine/metabolic	Gout and other crystal arthropathies	0.5736	0.2207	1.24695	0.3922	++-	0	1.446	2	0.4853	2644.71
276	endocrine/metabolic	Disorders of fluid, electrolyte, and acid-base balance	0.5774	0.1396	1.14981	0.2505	-+-	3.8	2.08	2	0.3535	6901.75
244.4	endocrine/metabolic	Hypothyroidism NOS	0.5833	0.1375	1.1474	0.2507	+-+	0	1.053	2	0.5907	8004.15
276.14	endocrine/metabolic	Hypopotassemia	0.5836	-0.2496	0.779112	0.4553	---	0	0.584	2	0.7466	2485.78
255	endocrine/metabolic	Disorders of adrenal glands	0.6077	0.3667	1.44296	0.7141	-+-	0	0.002	2	0.9989	1331.23
244.1	endocrine/metabolic	Secondary hypothyroidism	0.6609	0.1829	1.20069	0.417	-+-	0	1.539	2	0.4632	2724.95
276.5	endocrine/metabolic	Hypovolemia	0.7435	0.3319	1.39361	1.0142	--+	0	0.001	2	0.9996	541.144
250.41	endocrine/metabolic	Impaired fasting glucose	0.7495	-0.2275	0.796522	0.7126	---	0	0.077	2	0.9623	1178.83
261.4	endocrine/metabolic	Vitamin D deficiency	0.7543	-0.0488	0.952372	0.156	+-+	29.6	2.84	2	0.2417	17990.7
277	endocrine/metabolic	Other disorders of metabolism	0.7916	-0.1205	0.886477	0.456	+--	50.2	4.016	2	0.1342	2392.67
279.7	endocrine/metabolic	Other immunological findings	0.8135	-0.0774	0.92552	0.3281	+--	73.2	7.461	2	0.02399	4811.05
272.13	endocrine/metabolic	Mixed hyperlipidemia	0.815	0.0765	1.0795	0.3272	+-+	0	1.449	2	0.4845	4023.78
276.12	endocrine/metabolic	Hyposmolality and/or hyponatremia	0.817	0.2347	1.26453	1.0143	--+	0	0.001	2	0.9995	801.479
274.1	endocrine/metabolic	Gout	0.8357	0.0874	1.09133	0.4214	++-	0	1.126	2	0.5695	2485.26
253	endocrine/metabolic	Disorders of the pituitary gland and its hypothalamic control	0.8777	-0.1556	0.855901	1.011	---	0	0.001	2	0.9993	1279.69
274.11	endocrine/metabolic	Gouty arthropathy	0.903	-0.0874	0.91631	0.717	--+	0	0.102	2	0.9503	860.613
257	endocrine/metabolic	Testicular dysfunction	0.9053	-0.121	0.886034	1.0168	---	0	0.001	2	0.9995	1500.32
257.1	endocrine/metabolic	Testicular hypofunction	0.9063	-0.1197	0.887187	1.0168	---	0	0.001	2	0.9995	1500.32
244	endocrine/metabolic	Hypothyroidism	0.9468	0.0159	1.01603	0.2389	+--	0	0.907	2	0.6353	9551.09
272.9	endocrine/metabolic	Unspecified disorder of lipoid metabolism	0.9654	-12.6603	3.17469e-06	292.055	---	0	0	2	1	1033.4
255.2	endocrine/metabolic	Adrenal hypofunction	0.9661	-12.5715	3.4695e-06	295.466	---	0	0	2	1	655.873
255.21	endocrine/metabolic	Glucocorticoid deficiency	0.9661	-12.5551	3.52687e-06	295.373	---	0	0	2	1	643.987
279	endocrine/metabolic	Disorders involving the immune mechanism	0.9667	-12.4749	3.82138e-06	299.194	---	0	0	2	1	687.009
279.1	endocrine/metabolic	Immunity deficiency	0.9705	-11.9774	6.28465e-06	324.342	---	0	0	2	1	429.918
275.3	endocrine/metabolic	Disorders of magnesium metabolism	0.9717	-12.6646	3.16107e-06	356.709	---	0	0	2	1	442.03
244.5	endocrine/metabolic	Congenital hypothyroidism	0.9746	-12.7105	3.01926e-06	399.074	---	0	0	2	1	501.617
253.1	endocrine/metabolic	Pituitary hyperfunction	0.9746	-12.4905	3.76223e-06	392.963	---	0	0	2	1	358.818
260.2	endocrine/metabolic	severe protein-calorie malnutrition	0.9777	-12.8338	2.66902e-06	459.648	---	0	0	2	1	263.315
253.2	endocrine/metabolic	Pituitary hypofunction	0.9791	-12.7269	2.97014e-06	486.404	---	0	0	2	1	307.096
270.1	endocrine/metabolic	Disturbances of amino-acid transport	0.9798	-12.2768	4.65858e-06	485.631	---	0	0	2	1	215.565
279.11	endocrine/metabolic	Deficiency of humoral immunity	0.9811	-12.5613	3.50507e-06	530.731	---	0	0	2	1	290.837
255.12	endocrine/metabolic	Hyperaldosteronism	0.9822	-12.7158	3.0033e-06	569.197	---	0	0	2	1	163.732
270.11	endocrine/metabolic	Disturbances of sulphur-bearing amino-acid metabolism	0.9828	-11.8019	7.49031e-06	549.011	--?	0	0	1	0.9988	127.752
250.15	endocrine/metabolic	Diabetes type 1 with peripheral circulatory disorders	0.9864	-12.2012	5.02442e-06	717.087	-?-	0	0	1	0.9994	91.8941
259.2	endocrine/metabolic	Carcinoid syndrome	0.9867	-11.5102	1.00273e-05	690.228	-??	0	0	0	1	123.599
270.33	endocrine/metabolic	Amyloidosis	0.9869	-11.5778	9.37185e-06	706.533	-??	0	0	0	1	107.696
279.8	endocrine/metabolic	Other specified disorders involving the immune mechanism	0.9872	-11.2821	1.25964e-05	705.834	-??	0	0	0	1	91.779
276.11	endocrine/metabolic	Hyperosmolality and/or hypernatremia	0.9885	-12.7565	2.88352e-06	883.372	?-?	0	0	0	1	55.8963
261.41	endocrine/metabolic	Rickets or osteomalacia	0.9889	-12.9084	2.47715e-06	926.573	?-?	0	0	0	1	51.9106
264	endocrine/metabolic	Lack of normal physiological development	0.9889	-12.8745	2.56257e-06	928.211	??-	0	0	0	1	55.9245
242.3	endocrine/metabolic	Exophthalmos	0.9925	-13.8772	9.40175e-07	1471.96	?-?	0	0	0	1	43.9361
250.11	endocrine/metabolic	Type 1 diabetes with ketoacidosis	0.9925	-13.4096	1.50067e-06	1428.82	??-	0	0	0	1	39.9615
253.4	endocrine/metabolic	Anterior pituitary disorders	0.9964	-17.4343	2.68151e-08	3911.04	---	0	0	2	1	457.542
525	digestive	Other diseases of the teeth and supporting structures	1.475e-10	2.0632	7.87112	0.322	+++	67.2	6.098	2	0.04741	611.17
530.11	digestive	GERD	4.062e-08	0.7543	2.12612	0.1374	+++	51.5	4.121	2	0.1274	16069.1
530.1	digestive	Esophagitis, GERD and related diseases	1.758e-07	0.7187	2.05176	0.1376	+++	44.2	3.585	2	0.1666	16524.8
530	digestive	Diseases of esophagus	2.758e-07	0.7023	2.01839	0.1366	+++	36	3.127	2	0.2094	16894.5
521	digestive	Diseases of hard tissues of teeth	9.265e-06	2.782	16.1513	0.6275	++-	63.9	5.536	2	0.06279	315.009
521.1	digestive	Dental caries	9.895e-06	2.81	16.6099	0.6358	++-	65.5	5.799	2	0.05504	295.104
574	digestive	Cholelithiasis and cholecystitis	0.0005109	0.9498	2.58519	0.2733	+++	0	1.64	2	0.4404	2416.58
574.3	digestive	Cholecystitis without cholelithiasis	0.0005619	1.5873	4.89053	0.4602	+++	31.5	2.92	2	0.2322	485.235
574.1	digestive	Cholelithiasis	0.00264	1.0061	2.73491	0.3346	--+	24.9	2.662	2	0.2642	1879.39
578.8	digestive	Hemorrhage of rectum and anus	0.002682	0.8757	2.40056	0.2917	+++	67	6.069	2	0.04811	2500.59
578	digestive	Gastrointestinal hemorrhage	0.003591	0.7081	2.03013	0.2432	+++	51.5	4.126	2	0.127	4059.09
528.1	digestive	Stomatitis and mucositis	0.007163	2.836	17.0474	1.0546	+--	0	0.001	2	0.9995	338.898
574.2	digestive	Calculus of bile duct	0.01286	1.5005	4.48393	0.6032	--+	0	0	2	0.9998	425.779
561	digestive	Symptoms involving digestive system	0.01737	1.2289	3.41747	0.5166	+-+	0	0.274	2	0.8719	1049.51
532	digestive	Dysphagia	0.02318	0.6848	1.98338	0.3016	+-+	4.1	2.086	2	0.3523	2797.95
564.1	digestive	Irritable Bowel Syndrome	0.02587	0.9362	2.55027	0.4202	+++	0	1.278	2	0.5278	1310.75
531.3	digestive	Duodenal ulcer	0.02628	1.6241	5.07385	0.7309	?++	0	0.279	1	0.5971	139.718
574.11	digestive	Cholelithiasis with acute cholecystitis	0.02951	2.3318	10.2965	1.0713	??+	0	0	0	1	51.935
536	digestive	Disorders of function of stomach	0.03224	0.8282	2.28919	0.3867	-++	0	0.231	2	0.8911	1289.88
530.5	digestive	Disorders of esophageal motility	0.03279	1.5561	4.7403	0.729	-++	0	0.043	2	0.9789	231.508
530.14	digestive	Reflux esophagitis	0.03289	0.994	2.70202	0.4659	--+	0	0.002	2	0.9992	1469.48
578.2	digestive	Blood in stool	0.03733	0.9514	2.58933	0.4569	+++	0	1.768	2	0.4131	895.353
536.8	digestive	Dyspepsia and other specified disorders of function of stomach	0.03747	1.5117	4.53443	0.7266	?+-	0	0.001	1	0.98	310.637
573.6	digestive	Nonspecific elevation of levels of transaminase or lactic acid dehydrogenase [LDH]	0.04282	1.0538	2.86853	0.5203	--+	0	0.001	2	0.9994	875.908
531.2	digestive	Gastric ulcer	0.04517	1.186	3.27396	0.5921	-++	0	0.468	2	0.7913	398.3
564	digestive	Functional digestive disorders	0.0475	0.6822	1.97823	0.3442	+-+	0	1.678	2	0.4322	2162.42
527.7	digestive	Disturbance of salivary secretion	0.05538	1.9543	7.05898	1.02	-+-	0	0.001	2	0.9995	299.12
557.1	digestive	Celiac disease	0.05664	1.9819	7.25652	1.0398	+?-	0	0	1	0.9874	262.885
565	digestive	Anal and rectal conditions	0.05829	-1.3476	0.259863	0.7117	---	0	0.021	2	0.9896	2946.43
577	digestive	Diseases of pancreas	0.07187	0.8254	2.28279	0.4586	-++	0	0.491	2	0.7822	1174.93
539	digestive	Bariatric surgery	0.07429	0.6517	1.9188	0.3651	+++	0	1.865	2	0.3935	1483.34
550.1	digestive	Inguinal hernia	0.0752	0.6622	1.93905	0.3722	-++	0	0.016	2	0.992	1778.05
536.3	digestive	Gastroparesis	0.08282	0.7921	2.20803	0.4567	-++	0	0.114	2	0.9446	930.85
523	digestive	Gingival and periodontal diseases	0.08785	1.7847	5.95779	1.0456	--+	0	0	2	0.9998	159.755
558	digestive	Noninfectious gastroenteritis	0.1111	0.6701	1.95443	0.4205	+-+	57.7	4.726	2	0.09415	1725.56
526.4	digestive	Temporomandibular joint disorders	0.1126	1.6429	5.17014	1.0354	--+	0	0	2	0.9998	187.656
526.41	digestive	Temporomandibular joint disorder, unspecified	0.1126	1.6429	5.17014	1.0354	--+	0	0	2	0.9998	187.656
560.4	digestive	Other intestinal obstruction	0.115	1.616	5.03292	1.0252	-+-	0	0.001	2	0.9997	203.564
578.1	digestive	Hematemesis	0.1228	1.6028	4.96692	1.0386	??+	0	0	0	1	75.8606
562.1	digestive	Diverticulosis	0.1384	1.5633	4.77455	1.0549	+--	0	0.003	2	0.9987	1411.53
528.5	digestive	Diseases of lips	0.1483	1.4983	4.47408	1.0365	--+	0	0	2	0.9998	175.711
530.9	digestive	Heartburn	0.1539	0.8783	2.4068	0.6159	+-+	4.6	2.095	2	0.3507	941.174
569.2	digestive	Gastrointestinal complications	0.154	0.8502	2.34011	0.5965	--+	0	0.001	2	0.9995	954.85
577.3	digestive	Cyst and pseudocyst of pancreas	0.1583	1.015	2.75936	0.7194	-++	0	0.012	2	0.9939	501.618
577.2	digestive	Chronic pancreatitis	0.1839	0.9568	2.60335	0.72	-++	0	0.052	2	0.9742	307.04
573	digestive	Other disorders of liver	0.195	0.7651	2.14921	0.5904	+-+	0	0.397	2	0.8201	1124.09
531	digestive	Peptic ulcer (excl. esophageal)	0.2113	0.5218	1.68506	0.4175	-++	0	0.499	2	0.779	1542.21
529	digestive	Diseases and other conditions of the tongue	0.2259	1.2434	3.46738	1.0268	--+	0	0	2	0.9998	231.462
571.51	digestive	Cirrhosis of liver without mention of alcohol	0.2457	-0.4855	0.615389	0.4182	---	0	0.093	2	0.9543	3937.21
575.2	digestive	Obstruction of bile duct	0.2733	1.0997	3.00326	1.0038	-+-	0	0.001	2	0.9996	310.994
575	digestive	Other biliary tract disease	0.283	0.7681	2.15567	0.7156	-+-	0	0.002	2	0.9991	911.857
526	digestive	Diseases of the jaws	0.2834	1.0972	2.99577	1.0228	--+	0	0	2	0.9998	338.865
575.8	digestive	Other disorders of biliary tract	0.3402	0.9673	2.63083	1.0141	-+-	0	0.001	2	0.9997	311.048
573.7	digestive	Abnormal results of function study of liver	0.3571	-0.4669	0.626943	0.507	+--	0	1.341	2	0.5115	2812.92
528	digestive	Diseases of the oral soft tissues, excluding lesions specific for gingiva and tongue	0.3745	0.5212	1.68405	0.5868	+--	21.5	2.546	2	0.28	927.302
573.9	digestive	Abnormal serum enzyme levels	0.4253	0.3082	1.36097	0.3867	+-+	0	1.498	2	0.4729	2211.52
578.9	digestive	Hemorrhage of gastrointestinal tract	0.4936	0.4951	1.64066	0.7233	--+	0	0.001	2	0.9995	1169.61
555	digestive	Inflammatory bowel disease and other gastroenteritis and colitis	0.5014	-0.4797	0.618969	0.7135	---	0	0.005	2	0.9975	2142.82
522	digestive	Diseases of pulp and periapical tissues	0.5063	0.6704	1.95502	1.0086	?+-	0	0	1	0.9888	187.388
522.5	digestive	Periapical abscess	0.5063	0.6704	1.95502	1.0086	?+-	0	0	1	0.9888	187.388
571.5	digestive	Other chronic nonalcoholic liver disease	0.5124	0.169	1.18412	0.258	+-+	55.7	4.512	2	0.1048	6119.01
579.8	digestive	Nonspecific abnormal findings in stool contents	0.529	0.4503	1.56878	0.7152	-++	0	0.052	2	0.9745	525.053
569	digestive	Other disorders of intestine	0.5338	0.3682	1.44513	0.5917	--+	0	0.002	2	0.9988	1711.6
550.4	digestive	Umbilical hernia	0.5682	0.3348	1.39766	0.5867	+--	27.4	2.756	2	0.252	1029.62
527	digestive	Diseases of the salivary glands	0.5859	0.5486	1.73083	1.0071	-+-	0	0.001	2	0.9993	687.492
560	digestive	Intestinal obstruction without mention of hernia	0.5885	0.5448	1.72426	1.0069	-+-	0	0.001	2	0.9996	549.218
535	digestive	Gastritis and duodenitis	0.5913	-0.244	0.783488	0.4544	---	0	0.011	2	0.9943	2607.32
550.5	digestive	Ventral hernia	0.6486	0.2694	1.30918	0.5912	--+	0	0.002	2	0.9988	1855.67
571	digestive	Chronic liver disease and cirrhosis	0.6625	0.1124	1.11896	0.2575	+-+	53.6	4.315	2	0.1156	6449.13
550.6	digestive	Incisional hernia	0.6701	0.4285	1.53495	1.0058	-+-	0	0.001	2	0.9996	636.188
571.8	digestive	Liver abscess and sequelae of chronic liver disease	0.6908	-0.4019	0.669048	1.0105	---	0	0.001	2	0.9994	899.454
555.2	digestive	Ulcerative colitis	0.7186	0.3656	1.44138	1.0146	--+	0	0.001	2	0.9993	964.866
562.2	digestive	Diverticulitis	0.7313	0.3449	1.41185	1.0044	-+-	0	0.002	2	0.9991	927.505
571.81	digestive	Portal hypertension	0.7573	0.3139	1.36875	1.0159	--+	0	0.001	2	0.9997	449.929
537	digestive	Other disorders of stomach and duodenum	0.7601	0.3097	1.36302	1.0141	--+	0	0.001	2	0.9996	616.036
564.9	digestive	Personal history of diseases of digestive system	0.7954	0.2631	1.30096	1.0147	--+	0	0.001	2	0.9996	552.968
535.2	digestive	Atrophic gastritis	0.8305	0.2169	1.24222	1.013	--+	0	0	2	0.9998	457.049
573.3	digestive	Hepatomegaly	0.8357	0.2091	1.23257	1.0081	-+-	0	0.001	2	0.9995	659.769
530.2	digestive	Esophageal bleeding (varices/hemorrhage)	0.8659	-0.1709	0.842906	1.0124	---	0	0.001	2	0.9997	738.104
531.4	digestive	Peptic ulcer, site unspecified	0.8798	-0.1079	0.897717	0.7133	---	0	0.003	2	0.9983	977.594
562	digestive	Diverticulosis and diverticulitis	0.8814	0.1088	1.11494	0.7293	+--	0	1.1	2	0.5769	2091.46
535.9	digestive	Gastritis and duodenitis, NOS	0.9191	-0.0462	0.954851	0.4546	---	0	0.001	2	0.9994	2125.43
550	digestive	Abdominal hernia	0.9502	0.0173	1.01745	0.2776	--+	0	0.047	2	0.9769	5140.67
572	digestive	Ascites (non malignant)	0.9623	-13.1272	1.99035e-06	277.514	---	0	0	2	1	997.3
550.2	digestive	Diaphragmatic hernia	0.963	-12.7121	3.01443e-06	273.686	---	0	0	2	1	829.296
555.1	digestive	Regional enteritis	0.966	-0.043	0.957911	1.0094	---	0	0.001	2	0.9993	1330.68
530.13	digestive	Barrett's esophagus	0.9684	-12.6638	3.1636e-06	319.943	---	0	0	2	1	879.018
579	digestive	Other symptoms involving abdomen and pelvis	0.9708	-13.1423	1.96052e-06	358.57	---	0	0	2	1	663.769
555.21	digestive	Ulcerative colitis (chronic)	0.9733	-12.022	6.01052e-06	359.81	---	0	0	2	1	394.122
573.2	digestive	Liver replaced by transplant	0.9739	-13.2525	1.75595e-06	405.685	---	0	0	2	1	639.949
567	digestive	Peritonitis and retroperitoneal infections	0.9748	-12.7034	3.04077e-06	402.948	---	0	0	2	1	366.731
557	digestive	Intestinal malabsorption (non-celiac)	0.9754	-12.7247	2.97669e-06	412.666	---	0	0	2	1	378.685
560.2	digestive	Impaction of intestine	0.9755	-12.3107	4.5033e-06	400.197	---	0	0	2	1	330.942
527.2	digestive	Sialoadenitis	0.9777	-12.7197	2.99161e-06	455.26	---	0	0	2	1	259.365
573.5	digestive	Jaundice (not of newborn)	0.982	-13.032	2.18914e-06	577.459	---	0	0	2	1	231.492
530.3	digestive	Stricture and stenosis of esophagus	0.9821	-12.4732	3.82788e-06	556.631	---	0	0	2	1	143.799
540	digestive	Appendiceal conditions	0.9825	-12.8739	2.56411e-06	588.558	---	0	0	2	1	183.677
540.1	digestive	Appendicitis	0.9826	-12.7858	2.80026e-06	586.596	---	0	0	2	1	171.715
575.6	digestive	Cholesterolosis of gallbladder	0.9838	-13.425	1.47774e-06	661.336	-?-	0	0	1	0.9996	131.781
528.11	digestive	Stomatitis and mucositis (ulcerative)	0.9845	-12.854	2.61564e-06	660.072	?--	0	0	1	1	99.8587
571.6	digestive	Primary biliary cirrhosis	0.9859	-11.9512	6.45149e-06	675.67	-?-	0	0	1	0.9991	302.809
530.12	digestive	Ulcer of esophagus	0.986	-12.4621	3.8706e-06	712.401	-?-	0	0	1	0.9997	91.8941
579.2	digestive	Splenomegaly	0.9861	-12.6281	3.27858e-06	727.175	-?-	0	0	1	0.9995	143.738
559	digestive	Ileostomy status	0.9865	-12.2248	4.90723e-06	721.226	-?-	0	0	1	0.9996	87.9029
575.9	digestive	Nonspecific abnormal findings on radiological and other examination of biliary tract	0.9865	-12.2518	4.77651e-06	723.37	-?-	0	0	1	1	99.8672
528.12	digestive	Oral aphthae	0.9867	-13.4052	1.50729e-06	805.229	?--	0	0	1	0.9997	115.811
535.1	digestive	Acute gastritis	0.9891	-13.3895	1.53114e-06	978.394	??-	0	0	0	1	99.757
565.1	digestive	Anal and rectal polyp	0.9891	-12.3343	4.39827e-06	901.363	??-	0	0	0	1	51.935
556	digestive	Ulceration of the lower GI tract	0.9892	-12.4069	4.09027e-06	918.824	??-	0	0	0	1	43.9535
535.8	digestive	Other specified gastritis	0.9893	-12.5006	3.72442e-06	930.435	??-	0	0	0	1	63.9014
574.12	digestive	Cholelithiasis with other cholecystitis	0.9893	-12.3774	4.21273e-06	920.884	??-	0	0	0	1	39.9614
575.7	digestive	Other disorders of gallbladder	0.9897	-12.5461	3.55875e-06	975.93	??-	0	0	0	1	43.9534
530.15	digestive	Eosinophilic esophagitis	0.9913	-11.1626	1.41953e-05	1023.54	-??	0	0	0	1	51.9295
706.8	dermatologic	Other specified diseases of sebaceous glands	7.987e-07	1.0679	2.90926	0.2164	+++	0	0.987	2	0.6105	3522.83
703.1	dermatologic	Ingrowing nail	1.831e-06	2.0667	7.89871	0.4332	+++	80.1	10.067	2	0.006517	540.58
687.1	dermatologic	Rash and other nonspecific skin eruption	1.006e-05	0.7843	2.19087	0.1776	+++	24.4	2.646	2	0.2663	7078.36
681	dermatologic	Superficial cellulitis and abscess	1.434e-05	0.9008	2.46157	0.2076	+++	0	0.606	2	0.7384	4440.04
700	dermatologic	Corns and callosities	1.536e-05	1.2598	3.52472	0.2914	-++	0	0.069	2	0.966	1207.61
706	dermatologic	Diseases of sebaceous glands	1.961e-05	0.8025	2.23111	0.188	+++	0	0.278	2	0.8703	5824.3
681.5	dermatologic	Cellulitis and abscess of leg, except foot	7.591e-05	1.1909	3.29004	0.301	+++	0	0.223	2	0.8943	1477.62
691	dermatologic	Congenital anomalies of skin	0.001385	1.9294	6.88538	0.6034	?++	0	0.1	1	0.7521	135.742
707	dermatologic	Chronic ulcer of skin	0.001398	0.8421	2.32124	0.2635	+++	12.3	2.281	2	0.3196	2658.24
686	dermatologic	Other local infections of skin and subcutaneous tissue	0.001951	1.3004	3.67076	0.4198	++-	25	2.667	2	0.2635	758.143
702.1	dermatologic	Actinic keratosis	0.002629	1.8401	6.29717	0.6117	+?+	0	0.323	1	0.5701	644.524
694.1	dermatologic	Vitiligo	0.003963	2.1361	8.46635	0.7414	?+-	0	0	1	0.9872	155.659
681.6	dermatologic	Cellulitis and abscess of foot, toe	0.004427	2.1055	8.21121	0.7398	?+-	0	0.001	1	0.9792	199.406
687.4	dermatologic	Disturbance of skin sensation	0.007643	0.707	2.0279	0.265	--+	46.9	3.767	2	0.152	3513.29
681.3	dermatologic	Cellulitis and abscess of arm/hand	0.01208	1.874	6.5143	0.7467	?-+	0	0	1	0.9872	183.507
702	dermatologic	Degenerative skin conditions and other dermatoses	0.01235	1.1679	3.21523	0.4668	+-+	0	0.244	2	0.8851	1534.69
707.2	dermatologic	Chronic ulcer of leg or foot	0.01408	0.741	2.09803	0.3018	+++	0	0.527	2	0.7684	2081.4
681.2	dermatologic	Cellulitis and abscess of face/neck	0.01844	1.7088	5.52233	0.7251	-+-	0	0.001	2	0.9996	283.199
704.8	dermatologic	Other specified diseases of hair and hair follicles	0.02056	1.6981	5.46356	0.7332	-+-	0	0	2	0.9998	203.565
681.1	dermatologic	Cellulitis and abscess of fingers/toes	0.0221	1.1652	3.20656	0.5091	-++	0	0.285	2	0.8672	544.794
694	dermatologic	Dyschromia and Vitiligo	0.02608	0.8078	2.24297	0.3631	-++	0	0.004	2	0.998	1564.05
691.1	dermatologic	Ichthyosis congenita	0.03044	2.322	10.196	1.0729	?-+	0	0	1	0.9915	83.9006
709.7	dermatologic	Unspecified diffuse connective tissue disease	0.03095	1.5282	4.60987	0.7083	-+-	0	0.001	2	0.9995	362.792
707.1	dermatologic	Decubitus ulcer	0.03117	0.9874	2.68425	0.4582	-++	0	0.002	2	0.9991	683.051
681.7	dermatologic	Cellulitis and abscess of trunk	0.04276	1.0474	2.85023	0.5169	-++	0	1.079	2	0.5831	528.976
687.3	dermatologic	Changes in skin texture	0.04724	2.0939	8.11651	1.0553	??+	0	0	0	1	55.9244
696.42	dermatologic	Psoriatic arthropathy	0.0499	1.4257	4.16077	0.7271	+-+	0	0.266	2	0.8755	413.942
686.1	dermatologic	Carbuncle and furuncle	0.05294	1.4176	4.1272	0.7324	?-+	0	0.001	1	0.9794	401.554
705.8	dermatologic	Hyperhidrosis	0.05619	1.128	3.08947	0.5907	+++	3	2.062	2	0.3566	469.738
707.3	dermatologic	Chronic ulcer of unspecified site	0.05916	1.1153	3.05048	0.5911	+++	50.5	4.043	2	0.1325	584.474
687	dermatologic	Symptoms affecting skin	0.06275	1.3618	3.90321	0.7318	--+	0	0.001	2	0.9997	450.032
703	dermatologic	Diseases of nail, NOS	0.07265	1.3115	3.71174	0.7306	--+	0	0.001	2	0.9996	445.726
694.2	dermatologic	Other dyschromia	0.08668	0.7186	2.05156	0.4195	-++	0	0.557	2	0.7567	1385.45
689	dermatologic	Disorder of skin and subcutaneous tissue NOS	0.1077	0.8317	2.29722	0.5171	--+	0	0.001	2	0.9995	1241.85
695.7	dermatologic	Prurigo and Lichen	0.1332	0.8781	2.40632	0.5848	-+-	0	0.002	2	0.9992	764.927
705.1	dermatologic	Dyshidrosis	0.1429	1.4749	4.3706	1.0067	-+-	0	0	2	0.9998	167.739
698	dermatologic	Pruritus and related conditions	0.1519	0.4453	1.56096	0.3108	++-	36.8	3.166	2	0.2053	3026.53
697	dermatologic	Sarcoidosis	0.1939	-1.3047	0.271254	1.0043	---	0	0.002	2	0.9991	1860.34
709.3	dermatologic	Systemic sclerosis	0.2132	1.2436	3.46808	0.9991	-+-	0	0	2	0.9998	251.415
709	dermatologic	Diffuse diseases of connective tissue	0.2216	0.7153	2.0448	0.5852	-+-	0	0.002	2	0.9988	1288.51
702.2	dermatologic	Seborrheic keratosis	0.2651	0.8086	2.24476	0.7256	--+	0	0.001	2	0.9995	1195.25
695.8	dermatologic	Other specified erythematous conditions	0.3527	0.672	1.95815	0.7231	--+	0	0.001	2	0.9995	812.74
696	dermatologic	Psoriasis and related disorders	0.3695	0.4079	1.50366	0.4545	+++	0	0.376	2	0.8285	1667.36
696.4	dermatologic	Psoriasis	0.3945	0.4321	1.54049	0.5074	++-	0	1.415	2	0.4929	1589.33
706.1	dermatologic	Acne	0.4109	0.346	1.4134	0.4208	+++	0	0.972	2	0.6152	1625.18
701	dermatologic	Other hypertrophic and atrophic conditions of skin	0.4243	0.3074	1.35988	0.3848	++-	0	0.982	2	0.612	2099.18
706.2	dermatologic	Sebaceous cyst	0.4389	0.3967	1.48691	0.5125	++-	0	1.665	2	0.435	1185.61
696.41	dermatologic	Psoriasis vulgaris	0.4569	0.435	1.54496	0.5847	-+-	0	1.312	2	0.519	1419.34
690	dermatologic	Erythematosquamous dermatosis	0.4858	0.5017	1.65153	0.7197	+--	4.5	2.094	2	0.351	1395.71
690.1	dermatologic	Seborrheic dermatitis	0.4858	0.5017	1.65153	0.7197	+--	4.5	2.094	2	0.351	1395.71
705	dermatologic	Disorders of sweat glands	0.5455	0.354	1.42476	0.5856	-++	0	0.007	2	0.9966	635.203
947	dermatologic	Urticaria	0.6063	0.2629	1.3007	0.5102	-++	0	0.163	2	0.9217	1216.08
705.3	dermatologic	Hidradenitis	0.6808	0.2952	1.3434	0.7176	?-+	0	0.282	1	0.5957	397.538
704.1	dermatologic	Alopecia	0.7608	-0.2192	0.803161	0.7198	---	0	0.002	2	0.9989	2049.88
704.2	dermatologic	Hirsutism	0.7817	0.2813	1.32485	1.015	-+-	0	0	2	1	493.709
704	dermatologic	Diseases of hair and hair follicles	0.7841	-0.1138	0.892436	0.4151	---	0	0.042	2	0.9795	2864.51
695.42	dermatologic	Systemic lupus erythematosus	0.8164	0.118	1.12524	0.5084	--+	0	0.067	2	0.9671	1227.1
695	dermatologic	Erythematous conditions	0.8345	0.0679	1.07026	0.3249	-+-	0	0.432	2	0.8057	3682.4
695.4	dermatologic	Lupus (localized and systemic)	0.9505	-0.0315	0.968991	0.5081	--+	0	0.056	2	0.9724	1448.94
695.41	dermatologic	Cutaneous lupus erythematosus	0.9648	-0.0314	0.969088	0.7136	--+	0	0.049	2	0.9759	710.382
695.3	dermatologic	Rosacea	0.9692	-12.4642	3.86248e-06	323.319	---	0	0	2	1	737.966
709.2	dermatologic	Sicca syndrome	0.9701	-12.7958	2.77239e-06	341.011	---	0	0	2	1	580.889
701.2	dermatologic	Scar conditions and fibrosis of skin	0.9748	-12.7952	2.77406e-06	404.733	---	0	0	2	1	485.599
701.4	dermatologic	Keloid scar	0.9809	0.024	1.02429	1.0031	-+-	0	0.001	2	0.9997	417.698
938	dermatologic	Dermatitis due to solar radiation	0.9824	-12.2537	4.76745e-06	555.966	-?-	0	0	1	0.9995	262.788
704.11	dermatologic	Alopecia Areata	0.9826	-12.6329	3.26288e-06	578.514	??-	0	0	0	1	123.63
701.6	dermatologic	Acquired acanthosis nigricans	0.9834	-13.2273	1.80076e-06	634.52	?--	0	0	1	1	139.722
686.3	dermatologic	Pilonidal cyst	0.9836	-12.8945	2.51183e-06	628.33	---	0	0	2	1	151.79
939	dermatologic	Atopic/contact dermatitis due to other or unspecified	0.9853	-0.0055	0.994515	0.2976	+--	35.7	3.113	2	0.2109	4716.59
709.6	dermatologic	Other specified diffuse diseases of connective tissue	0.9857	-12.4852	3.78222e-06	699.021	---	0	0	2	1	159.764
938.2	dermatologic	Chronic dermatitis due to solar radiation	0.9862	-11.9046	6.75924e-06	687.454	-??	0	0	0	1	194.994
686.4	dermatologic	Pyogenic granuloma	0.989	-13.0907	2.06434e-06	951.159	?-?	0	0	0	1	51.9107
709.5	dermatologic	Dermatomyositis	0.9893	-12.8316	2.6749e-06	959.692	??-	0	0	0	1	59.9134
695.2	dermatologic	Bullous dermatoses	0.992	-11.3331	1.19701e-05	1124.43	-??	0	0	0	1	39.9583
701.3	dermatologic	Circumscribed scleroderma	0.9977	-16.6065	6.13605e-08	5775.87	-?-	0	0	1	1	127.795
749	congenital anomalies	Congenital anomalies of face and neck	0.0007175	2.6165	13.6877	0.7735	??+	0	0	0	1	59.9133
752	congenital anomalies	Nervous system congenital anomalies	0.01312	1.8335	6.25574	0.7392	-++	0	0.009	2	0.9956	135.83
756	congenital anomalies	Other congenital musculoskeletal anomalies	0.05117	2.0777	7.98608	1.0655	??+	0	0	0	1	39.9615
747.2	congenital anomalies	Congenital anomalies of peripheral vascular system	0.06126	1.8728	6.50649	1.0006	?+-	0	0	1	0.9877	111.822
751.21	congenital anomalies	Cystic kidney disease	0.07197	1.3038	3.68327	0.7246	-+-	0	0.001	2	0.9996	354.801
751.2	congenital anomalies	Congenital anomalies of urinary system	0.1325	1.0833	2.95441	0.7202	-+-	0	0.001	2	0.9995	513.546
755.1	congenital anomalies	Congenital deformities of feet	0.1844	1.3431	3.8309	1.0119	?+-	0	0.001	1	0.9815	167.599
751	congenital anomalies	Genitourinary congenital anomalies	0.1859	0.9522	2.5914	0.7199	-+-	0	0.001	2	0.9995	588.78
747.11	congenital anomalies	Cardiac shunt/ heart septal defect	0.2407	0.8425	2.32217	0.7182	-++	0	0.002	2	0.9989	350.871
755	congenital anomalies	Congenital anomalies of limbs	0.2489	1.1624	3.1976	1.0081	?+-	0	0.001	1	0.9815	207.38
747	congenital anomalies	Cardiac and circulatory congenital anomalies	0.5069	0.3868	1.47226	0.5828	-+-	0	0.416	2	0.812	1034
747.1	congenital anomalies	Cardiac congenital anomalies	0.746	0.2311	1.25999	0.7134	-++	0	0.016	2	0.9918	790.054
750	congenital anomalies	Digestive congenital anomalies	0.9801	-12.1899	5.08152e-06	489.002	---	0	0	2	1	219.558
753	congenital anomalies	Congenital anomalies of the eye	0.9821	-12.9225	2.44247e-06	575.819	---	0	0	2	1	191.632
747.12	congenital anomalies	Valvular heart disease/ heart chambers	0.9826	-12.2768	4.65858e-06	562.18	-?-	0	0	1	0.9989	231.273
750.2	congenital anomalies	Lower gastrointestinal congenital anomalies	0.9829	-12.3773	4.21315e-06	576.268	---	0	0	2	1	131.841
750.22	congenital anomalies	Congenital anomaly of gallbladder, bile ducts, liver, pancreas	0.9848	-12.5605	3.50788e-06	660.459	?--	0	0	1	1	83.9007
758	congenital anomalies	Chromosomal anomalies and genetic disorders	0.9859	-12.1743	5.16141e-06	687.698	-?-	0	0	1	0.9994	95.8845
751.22	congenital anomalies	Other specified congenital anomalies of kidney	0.9865	-12.256	4.75649e-06	721.931	-?-	0	0	1	0.9995	99.8741
750.1	congenital anomalies	Upper gastrointestinal congenital anomalies	0.9894	-12.2738	4.67258e-06	920.033	??-	0	0	0	1	43.9535
758.1	congenital anomalies	Chromosomal anomalies	0.9915	-11.2961	1.24213e-05	1054.49	-??	0	0	0	1	39.9583
759	congenital anomalies	Other and unspecified congenital anomalies	0.9924	-13.6317	1.20179e-06	1432.42	?-?	0	0	0	1	39.9472
443.7	circulatory system	Peripheral angiopathy in diseases classified elsewhere	3.359e-08	1.4115	4.1021	0.2556	-++	0	0.826	2	0.6616	2040.27
418	circulatory system	Nonspecific chest pain	5.012e-07	0.7875	2.19789	0.1567	-++	34.2	3.038	2	0.219	10841.9
456	circulatory system	Chronic venous insufficiency [CVI]	1.311e-06	1.2632	3.53672	0.2611	+++	88	16.617	2	0.0002464	2783.52
401.1	circulatory system	Essential hypertension	3.825e-06	0.6501	1.91573	0.1407	+++	66.4	5.961	2	0.05077	23919.3
401	circulatory system	Hypertension	6.21e-06	0.6367	1.89023	0.1409	+++	66.4	5.959	2	0.05083	23928.3
429.3	circulatory system	Symptoms involving cardiovascular system	6.593e-05	1.2518	3.49663	0.3137	+++	22.7	2.588	2	0.2742	1473.39
443	circulatory system	Peripheral vascular disease	0.0003578	0.7338	2.08298	0.2056	+++	0	1.98	2	0.3715	6362.15
450	circulatory system	Noninfectious disorders of lymphatic channels	0.00046	1.4811	4.39778	0.4228	+++	0	1.771	2	0.4126	663.612
414	circulatory system	Other forms of chronic heart disease	0.0009458	1.3062	3.69212	0.3951	+-+	38.3	3.242	2	0.1977	1194.39
446.4	circulatory system	Wegener's granulomatosis	0.001358	3.4358	31.0562	1.0725	+??	0	0	0	1	51.9295
433.5	circulatory system	Cerebral aneurysm	0.004454	2.1046	8.20382	0.74	+-+	43.9	3.564	2	0.1683	382.363
411.1	circulatory system	Unstable angina (intermediate coronary syndrome)	0.006108	1.6693	5.30845	0.6088	--+	0	0	2	0.9998	418.051
458.1	circulatory system	Orthostatic hypotension	0.007448	1.9863	7.28852	0.7423	-+-	0	0.001	2	0.9995	461.941
447.7	circulatory system	Aortic ectasia	0.00745	1.9624	7.11639	0.7333	++-	0	0.543	2	0.7622	271.283
429	circulatory system	Ill-defined descriptions and complications of heart disease	0.009195	0.7815	2.18475	0.3	+++	0	1.739	2	0.4192	2483.47
415	circulatory system	Pulmonary heart disease	0.01382	0.7333	2.08194	0.2979	+++	0	0.491	2	0.7822	2133.6
415.2	circulatory system	Chronic pulmonary heart disease	0.01501	1.2448	3.47224	0.5118	+++	29.4	2.831	2	0.2428	544.671
433	circulatory system	Cerebrovascular disease	0.01999	0.577	1.78069	0.248	+++	83	11.765	2	0.002788	5544.42
446	circulatory system	Polyarteritis nodosa and allied conditions	0.02178	2.4225	11.274	1.0559	+--	0	0.001	2	0.9993	533.266
401.22	circulatory system	Hypertensive chronic kidney disease	0.02485	1.6404	5.15723	0.7311	++-	8.9	2.194	2	0.3338	390.506
452.2	circulatory system	Deep vein thrombosis [DVT]	0.02523	0.6979	2.00953	0.3119	+++	31.8	2.933	2	0.2307	2242.35
411.8	circulatory system	Other chronic ischemic heart disease, unspecified	0.0311	1.2974	3.65977	0.6018	--+	0	0.001	2	0.9995	718.894
428.1	circulatory system	Congestive heart failure (CHF) NOS	0.03456	0.5773	1.78122	0.2732	-++	0	0.003	2	0.9986	3500.59
428.4	circulatory system	Heart failure with preserved EF [Diastolic heart failure]	0.03993	0.8006	2.22688	0.3897	+++	0	1.46	2	0.4818	1569.29
411.2	circulatory system	Myocardial infarction	0.0455	0.8443	2.32635	0.4221	-++	0	0.355	2	0.8374	1248.81
418.1	circulatory system	Precordial pain	0.05302	1.4143	4.11361	0.731	--+	0	0	2	0.9998	338.688
447.1	circulatory system	Stricture of artery	0.05427	2.0231	7.56173	1.0511	?-+	0	0	1	0.9917	107.836
411	circulatory system	Ischemic Heart Disease	0.0611	0.3689	1.44614	0.197	-++	36.4	3.146	2	0.2075	11102.7
427.7	circulatory system	Tachycardia NOS	0.0628	0.7854	2.19328	0.4221	+-+	71.4	6.982	2	0.03047	1523.15
454.1	circulatory system	Varicose veins of lower extremity	0.06594	0.5787	1.78372	0.3147	+-+	58.6	4.827	2	0.08951	2936.98
433.21	circulatory system	Cerebral artery occlusion, with cerebral infarction	0.06738	0.5387	1.71378	0.2945	+++	45.7	3.683	2	0.1586	3219.57
451	circulatory system	Phlebitis and thrombophlebitis	0.07786	1.7878	5.97629	1.0139	?+-	0	0	1	0.9876	123.785
433.2	circulatory system	Occlusion of cerebral arteries	0.08029	0.5141	1.67213	0.2939	+++	41.5	3.42	2	0.1809	3317.48
443.9	circulatory system	Peripheral vascular disease, unspecified	0.08064	0.4649	1.59185	0.2661	+++	71.2	6.946	2	0.03103	4852.62
458	circulatory system	Hypotension	0.09202	0.9969	2.70987	0.5917	-+-	0	0.002	2	0.9988	1181.65
420.2	circulatory system	Pericarditis	0.09382	1.1941	3.30059	0.7127	-+-	0	0.001	2	0.9997	350.764
401.3	circulatory system	Other hypertensive complications	0.09671	0.6946	2.00291	0.4182	-+-	0	1.291	2	0.5244	1258.82
454	circulatory system	Varicose veins	0.1031	0.5121	1.66879	0.3142	+-+	57.1	4.667	2	0.09694	3086.72
452	circulatory system	Other venous embolism and thrombosis	0.1103	0.4963	1.64263	0.3108	+++	32.3	2.956	2	0.2281	2679.59
459.1	circulatory system	Hemorrhage NOS	0.111	1.6523	5.21897	1.0368	--+	0	0	2	0.9998	227.503
440.21	circulatory system	Atherosclerosis of native arteries of the extremities with ulceration or gangrene	0.1195	1.6238	5.07233	1.043	?+-	0	0	1	0.9874	155.656
433.8	circulatory system	Late effects of cerebrovascular disease	0.1296	0.8893	2.43343	0.5867	-++	0	0.02	2	0.99	516.928
427.6	circulatory system	Premature beats	0.1316	1.5504	4.71336	1.0283	+--	0	0.001	2	0.9994	690.983
454.11	circulatory system	Varicose veins of lower extremity, symptomtic	0.1476	0.5652	1.7598	0.3903	+-+	25.1	2.67	2	0.2631	1943.73
411.3	circulatory system	Angina pectoris	0.153	0.4936	1.6382	0.3454	-++	0	0.045	2	0.9779	2545.53
426.32	circulatory system	Left bundle branch block	0.1533	1.4749	4.3706	1.0329	--+	0	0	2	0.9998	283.25
459.7	circulatory system	Blood vessel replaced	0.1726	1.3813	3.98007	1.0128	-+-	0	0	2	0.9998	227.498
459	circulatory system	Other disorders of circulatory system	0.1751	0.5252	1.6908	0.3874	-++	0	0.152	2	0.9267	1884.37
415.11	circulatory system	Pulmonary embolism and infarction, acute	0.176	0.4894	1.63134	0.3617	-++	0	0.001	2	0.9996	1807.84
415.1	circulatory system	Acute pulmonary heart disease	0.1761	0.4893	1.63117	0.3617	-++	0	0.001	2	0.9996	1807.84
395	circulatory system	Heart valve disorders	0.1956	-1.3039	0.271471	1.0075	---	0	0.003	2	0.9984	4537.82
427.3	circulatory system	Other specified cardiac dysrhythmias	0.2048	0.9227	2.51607	0.7277	+--	24.6	2.651	2	0.2657	1122.98
415.21	circulatory system	Primary pulmonary hypertension	0.2153	1.2498	3.48964	1.0085	?+-	0	0	1	0.9882	151.655
428	circulatory system	Congestive heart failure; nonhypertensive	0.2278	0.289	1.33509	0.2396	-++	0	0.304	2	0.8592	5632.8
440.22	circulatory system	Atherosclerosis of native arteries of the extremities with intermittent claudication	0.2485	0.842	2.321	0.7296	--+	0	0.001	2	0.9995	780.873
420	circulatory system	Carditis	0.2932	0.6135	1.84688	0.5836	-++	0	0.092	2	0.9551	715.195
426	circulatory system	Cardiac conduction disorders	0.3438	-0.3672	0.692671	0.3879	---	0	0.122	2	0.9407	4748.56
427.21	circulatory system	Atrial fibrillation	0.3602	-0.4675	0.626567	0.5109	---	0	0.008	2	0.9959	4373.27
420.3	circulatory system	Endocarditis	0.3708	0.9135	2.49303	1.0207	--+	0	0.001	2	0.9997	338.9
429.1	circulatory system	Heart transplant/surgery	0.3711	0.9112	2.48731	1.0188	-+-	0	0.001	2	0.9996	358.824
440	circulatory system	Atherosclerosis	0.3714	0.4611	1.58582	0.5158	--+	0	0.59	2	0.7444	1438.17
425.2	circulatory system	Secondary/extrinsic cardiomyopathies	0.3787	0.8967	2.4515	1.0186	-+-	0	0	2	0.9998	259.329
427.9	circulatory system	Palpitations	0.3816	0.2292	1.25759	0.2619	+++	0	0.211	2	0.8998	5142.76
447	circulatory system	Other disorders of arteries and arterioles	0.3929	0.5024	1.65268	0.5881	+--	0	1.584	2	0.453	986.872
411.4	circulatory system	Coronary atherosclerosis	0.4051	0.1792	1.19626	0.2152	--+	16.5	2.394	2	0.302	10404.5
426.3	circulatory system	Bundle branch block	0.4244	0.8148	2.25872	1.02	--+	0	0.001	2	0.9995	620.418
427.1	circulatory system	Paroxysmal tachycardia, unspecified	0.4428	-0.773	0.461626	1.0071	---	0	0.002	2	0.999	1882.31
401.2	circulatory system	Hypertensive heart and/or renal disease	0.4441	0.4641	1.59058	0.6064	++-	0	0.806	2	0.6684	1256.28
427.2	circulatory system	Atrial fibrillation and flutter	0.4611	-0.3384	0.71291	0.4592	---	0	0.095	2	0.9535	4694.32
433.31	circulatory system	Transient cerebral ischemia	0.4646	0.3726	1.4515	0.5095	++-	12	2.272	2	0.3211	1582.78
425.1	circulatory system	Primary/intrinsic cardiomyopathies	0.4712	0.2795	1.32247	0.3879	-++	0	0.018	2	0.9911	2223.49
433.3	circulatory system	Cerebral ischemia	0.4895	0.352	1.42191	0.5094	++-	12.1	2.275	2	0.3206	1605.99
455	circulatory system	Hemorrhoids	0.5336	0.1931	1.213	0.3102	+++	0	0.072	2	0.9649	3602.54
426.9	circulatory system	Cardiac pacemaker/device in situ	0.5537	-0.3014	0.739782	0.5089	---	0	0.004	2	0.998	2849.14
459.9	circulatory system	Circulatory disease NEC	0.5608	0.2958	1.3442	0.5086	-++	0	0.001	2	0.9996	1350.26
426.7	circulatory system	Abnormal electrocardiogram [ECG] [EKG]	0.5745	-0.5665	0.567508	1.009	---	0	0.002	2	0.999	1493.96
425	circulatory system	Cardiomyopathy	0.5818	0.2135	1.238	0.3876	-++	0	0.007	2	0.9965	2388.21
440.2	circulatory system	Atherosclerosis of the extremities	0.582	0.3251	1.38417	0.5906	-++	0	0.1	2	0.9511	1066.76
426.2	circulatory system	Atrioventricular [AV] block	0.5934	0.5434	1.72185	1.0179	-+-	0	0.001	2	0.9995	719.189
428.3	circulatory system	Heart failure with reduced EF [Systolic or combined heart failure]	0.6195	0.1627	1.17668	0.3277	+++	0	0.51	2	0.7751	3139.21
395.2	circulatory system	Nonrheumatic aortic valve disorders	0.6284	-0.4894	0.612994	1.0112	---	0	0.003	2	0.9983	2418.24
427.22	circulatory system	Atrial flutter	0.6582	0.2607	1.29784	0.5893	-++	0	0.088	2	0.9568	1571.24
416	circulatory system	Cardiomegaly	0.6974	0.2779	1.32035	0.7147	--+	0	0.173	2	0.9169	588.186
394.2	circulatory system	Mitral valve disease	0.8133	0.2393	1.27036	1.0134	--+	0	0.002	2	0.9992	982.431
442.1	circulatory system	Aortic aneurysm	0.8317	0.2223	1.24895	1.0461	+--	0	0.001	2	0.9994	2270.66
427.12	circulatory system	Paroxysmal ventricular tachycardia	0.8559	-0.1834	0.832435	1.0105	---	0	0.002	2	0.9988	1030.14
401.21	circulatory system	Hypertensive heart disease	0.8568	-0.1816	0.833935	1.0066	---	0	0.001	2	0.9995	813.27
394	circulatory system	Rheumatic disease of the heart valves	0.859	-0.1796	0.835604	1.0106	---	0	0.002	2	0.9992	1435.18
458.9	circulatory system	Hypotension NOS	0.8607	0.1768	1.19339	1.0073	-+-	0	0.002	2	0.9992	750.104
396	circulatory system	Abnormal heart sounds	0.8625	0.0666	1.06887	0.3848	++-	0	1.349	2	0.5095	2533.17
442	circulatory system	Other aneurysm	0.9005	0.1306	1.13951	1.0447	+--	0	0.002	2	0.999	2619.28
427	circulatory system	Cardiac dysrhythmias	0.9157	0.0213	1.02153	0.2009	+-+	0	0.115	2	0.9443	11259.7
426.92	circulatory system	Cardiac defibrillator in situ	0.9199	0.059	1.06078	0.5867	-+-	0	0.241	2	0.8863	1284.25
395.1	circulatory system	Nonrheumatic mitral valve disorders	0.9496	-12.5884	3.41136e-06	199.006	---	0	0	2	1	2131.67
426.91	circulatory system	Cardiac pacemaker in situ	0.9569	-12.5732	3.46361e-06	232.815	---	0	0	2	1	1299.58
433.1	circulatory system	Occlusion and stenosis of precerebral arteries	0.9578	-12.6588	3.17946e-06	239.459	---	0	0	2	1	1381.88
429.2	circulatory system	Abnormal function study of cardiovascular system	0.9613	-0.049	0.952181	1.0084	---	0	0.002	2	0.999	1049.54
395.6	circulatory system	Heart valve replaced	0.9649	-12.7578	2.87977e-06	290.217	---	0	0	2	1	1076.45
427.11	circulatory system	Paroxysmal supraventricular tachycardia	0.9659	-12.7432	2.92212e-06	297.847	---	0	0	2	1	919.771
427.8	circulatory system	Sinoatrial node dysfunction (Bradycardia)	0.9688	-12.9788	2.30876e-06	332.304	---	0	0	2	1	805.735
442.11	circulatory system	Abdominal aortic aneurysm	0.9694	-12.6155	3.32015e-06	328.376	---	0	0	2	1	1470.69
430	circulatory system	Intracranial hemorrhage	0.9746	-12.7348	2.94677e-06	399.509	---	0	0	2	1	521.173
443.1	circulatory system	Raynaud's syndrome	0.9746	-12.7394	2.93325e-06	399.845	---	0	0	2	1	457.932
426.24	circulatory system	Atrioventricular block, complete	0.9747	-12.4805	3.80004e-06	392.915	---	0	0	2	1	430.234
427.5	circulatory system	Arrhythmia (cardiac) NOS	0.9747	-12.7681	2.85026e-06	402.566	---	0	0	2	1	485.822
394.7	circulatory system	Disease of tricuspid valve	0.9751	-12.6589	3.17914e-06	405.725	---	0	0	2	1	426.205
430.2	circulatory system	Intracerebral hemorrhage	0.9776	-12.4486	3.92321e-06	443.545	---	0	0	2	1	255.37
433.11	circulatory system	Occlusion of cerebral arteries, with cerebral infarction	0.9777	-12.5674	3.48375e-06	449.866	---	0	0	2	1	287.125
446.9	circulatory system	Arteritis NOS	0.9782	-12.5054	3.70658e-06	457.094	---	0	0	2	1	203.583
426.31	circulatory system	Right bundle branch block	0.979	-12.549	3.54845e-06	476.425	---	0	0	2	1	287.127
440.1	circulatory system	Atherosclerosis of renal artery	0.9814	-12.6445	3.22525e-06	542.179	---	0	0	2	1	255.405
428.2	circulatory system	Heart failure NOS	0.9815	-12.8776	2.55464e-06	556.712	---	0	0	2	1	267.293
446.5	circulatory system	Giant cell arteritis	0.9817	-12.4541	3.90169e-06	542.837	---	0	0	2	1	203.589
453	circulatory system	Chronic venous hypertension	0.9821	-12.916	2.4584e-06	575.398	---	0	0	2	1	235.41
444	circulatory system	Arterial embolism and thrombosis	0.9822	-12.6393	3.24207e-06	566.183	---	0	0	2	1	179.673
430.1	circulatory system	Subarachnoid hemorrhage	0.9826	-12.7075	3.02833e-06	583.994	??-	0	0	0	1	131.581
442.8	circulatory system	Aneurysm of other specified artery	0.9844	-12.5929	3.39604e-06	644.374	---	0	0	2	1	171.729
427.61	circulatory system	Supraventricular premature beats	0.9859	-12.6076	3.34649e-06	715.563	--?	0	0	1	0.9993	123.774
426.23	circulatory system	Second degree AV block	0.986	-12.1729	5.16864e-06	694.965	-?-	0	0	1	0.9994	99.874
442.2	circulatory system	Aneurysm of iliac artery	0.9864	-10.9827	1.69932e-05	642.637	-??	0	0	0	1	127.572
425.12	circulatory system	Other hypertrophic cardiomyopathy	0.9866	-11.9901	6.20534e-06	713.199	-?-	0	0	1	0.9996	91.8911
394.4	circulatory system	Acute rheumatic heart disease	0.989	-12.9296	2.42519e-06	934.062	??-	0	0	0	1	67.8889
425.11	circulatory system	Hypertrophic obstructive cardiomyopathy	0.9892	-12.4186	4.04269e-06	913.549	-?-	0	0	1	0.9996	107.841
411.9	circulatory system	Other acute and subacute forms of ischemic heart disease	0.9893	-12.5398	3.58125e-06	938.191	??-	0	0	0	1	55.9243
441	circulatory system	Vascular insufficiency of intestine	0.9893	-12.2184	4.93874e-06	913.88	??-	0	0	0	1	59.9134
442.3	circulatory system	Aneurysm of artery of lower extremity	0.9913	-11.6565	8.66256e-06	1066.5	-??	0	0	0	1	87.7979
395.4	circulatory system	Nonrheumatic pulmonary valve disorders	0.9919	-11.3156	1.21814e-05	1107.85	-??	0	0	0	1	39.9583
440.9	circulatory system	Atherosclerosis of aorta	0.9919	-11.5196	9.93348e-06	1135.01	-??	0	0	0	1	47.9398
394.1	circulatory system	Mitral valve stenosis and aortic valve stenosis	0.992	-11.1714	1.40709e-05	1107.68	-??	0	0	0	1	59.906

### Sheet: Positive_Controls
Table 2G. Meta-analysis PheWAS of positive control traumas weighted by elastic net regression effect sizes.
phenotype	category	description	p	Effect	OR	StdErr	Direction	HetISq	HetChiSq	HetDf	HetPVal	NEFF
418	circulatory system	Nonspecific chest pain	3.76e-159	1.0387	2.82554	0.0386	+++	34.9	3.072	2	0.2152	10841.9
401.1	circulatory system	Essential hypertension	7.36e-148	0.8742	2.39696	0.0338	+++	0	1.114	2	0.573	23919.3
401	circulatory system	Hypertension	5.27e-146	0.8709	2.38906	0.0338	+++	0	1.293	2	0.524	23928.3
427	circulatory system	Cardiac dysrhythmias	1.034e-61	0.6409	1.89819	0.0387	+++	29.2	2.826	2	0.2435	11259.7
428	circulatory system	Congestive heart failure; nonhypertensive	4.818e-48	0.755	2.12761	0.0518	+++	67.3	6.117	2	0.04695	5632.8
428.4	circulatory system	Heart failure with preserved EF [Diastolic heart failure]	5.003e-48	1.2722	3.5687	0.0874	+++	68.9	6.431	2	0.04014	1569.29
433	circulatory system	Cerebrovascular disease	1.042e-39	0.6889	1.99152	0.0522	+++	49.7	3.978	2	0.1369	5544.42
427.9	circulatory system	Palpitations	1.636e-39	0.7006	2.01496	0.0533	+++	0	1.361	2	0.5064	5142.76
455	circulatory system	Hemorrhoids	5.599e-37	0.791	2.2056	0.0623	+++	0	0.216	2	0.8978	3602.54
429.3	circulatory system	Symptoms involving cardiovascular system	5.871e-35	1.1226	3.07283	0.091	+++	0	0.85	2	0.6536	1473.39
411	circulatory system	Ischemic Heart Disease	3.549e-34	0.5059	1.65848	0.0415	+++	57.5	4.701	2	0.09533	11102.7
411.4	circulatory system	Coronary atherosclerosis	1.022e-30	0.4928	1.63689	0.0428	+++	62.5	5.34	2	0.06925	10404.5
411.3	circulatory system	Angina pectoris	3.045e-29	0.8151	2.2594	0.0726	+++	76.9	8.675	2	0.01307	2545.53
443	circulatory system	Peripheral vascular disease	8.224e-28	0.5524	1.73742	0.0505	+++	45.4	3.664	2	0.1601	6362.15
456	circulatory system	Chronic venous insufficiency [CVI]	8.713e-28	0.7552	2.12804	0.0691	+++	6.6	2.141	2	0.3428	2783.52
443.7	circulatory system	Peripheral angiopathy in diseases classified elsewhere	2.609e-27	0.8614	2.36647	0.0796	+++	0	0.354	2	0.8376	2040.27
428.1	circulatory system	Congestive heart failure (CHF) NOS	2.042e-26	0.6906	1.99491	0.0649	+++	71.2	6.944	2	0.03105	3500.59
415	circulatory system	Pulmonary heart disease	3.715e-26	0.8275	2.28759	0.0782	+++	70.6	6.805	2	0.03329	2133.6
429	circulatory system	Ill-defined descriptions and complications of heart disease	8.428e-24	0.7583	2.13464	0.0754	+++	0	0.481	2	0.7864	2483.47
454	circulatory system	Varicose veins	7.133e-22	0.6436	1.90332	0.067	+++	26.9	2.735	2	0.2548	3086.72
454.1	circulatory system	Varicose veins of lower extremity	7.374e-22	0.6554	1.92591	0.0682	+++	47.5	3.809	2	0.1489	2936.98
415.1	circulatory system	Acute pulmonary heart disease	2.551e-21	0.8052	2.23714	0.0849	+++	60.5	5.06	2	0.07966	1807.84
415.11	circulatory system	Pulmonary embolism and infarction, acute	2.588e-21	0.8051	2.23692	0.0849	+++	60.5	5.066	2	0.07941	1807.84
433.2	circulatory system	Occlusion of cerebral arteries	3.533e-21	0.6245	1.86731	0.0661	+++	44.5	3.601	2	0.1652	3317.48
459	circulatory system	Other disorders of circulatory system	1.349e-20	0.7859	2.19438	0.0845	+++	0	1.444	2	0.4857	1884.37
433.21	circulatory system	Cerebral artery occlusion, with cerebral infarction	3.809e-20	0.6152	1.85003	0.0669	+++	13.1	2.301	2	0.3164	3219.57
452.2	circulatory system	Deep vein thrombosis [DVT]	3.812e-19	0.7003	2.01436	0.0783	+++	0	0.449	2	0.7989	2242.35
458	circulatory system	Hypotension	5.506e-19	0.9297	2.53375	0.1044	+++	70.6	6.813	2	0.03315	1181.65
452	circulatory system	Other venous embolism and thrombosis	9.635e-19	0.6444	1.90484	0.0729	+++	0	0.999	2	0.6069	2679.59
428.3	circulatory system	Heart failure with reduced EF [Systolic or combined heart failure]	2.057e-18	0.6018	1.8254	0.0687	+++	0	1.03	2	0.5975	3139.21
433.3	circulatory system	Cerebral ischemia	1.201e-17	0.7729	2.16604	0.0904	+++	49.2	3.937	2	0.1397	1605.99
433.31	circulatory system	Transient cerebral ischemia	3.945e-17	0.7661	2.15136	0.091	+++	43.8	3.558	2	0.1688	1582.78
427.7	circulatory system	Tachycardia NOS	5.06e-16	0.764	2.14685	0.0942	+++	0	0.544	2	0.7617	1523.15
433.8	circulatory system	Late effects of cerebrovascular disease	6.311e-16	1.2069	3.3431	0.1493	+++	90.1	20.303	2	3.902e-05	516.928
426	circulatory system	Cardiac conduction disorders	1.09e-15	0.4689	1.59824	0.0585	+++	75.7	8.222	2	0.01639	4748.56
459.9	circulatory system	Circulatory disease NEC	3.184e-15	0.7837	2.18956	0.0994	+++	0	1.284	2	0.5263	1350.26
458.1	circulatory system	Orthostatic hypotension	1.305e-14	1.2181	3.38076	0.1581	+++	52	4.166	2	0.1246	461.941
454.11	circulatory system	Varicose veins of lower extremity, symptomtic	1.713e-14	0.6405	1.89743	0.0835	+++	48.9	3.914	2	0.1413	1943.73
427.21	circulatory system	Atrial fibrillation	3.42e-14	0.4756	1.60898	0.0627	+++	68.9	6.434	2	0.04007	4373.27
427.2	circulatory system	Atrial fibrillation and flutter	7.76e-14	0.4554	1.5768	0.0609	+++	69	6.452	2	0.03972	4694.32
443.9	circulatory system	Peripheral vascular disease, unspecified	9.181e-14	0.4325	1.54111	0.058	+++	0	0.254	2	0.8808	4852.62
414	circulatory system	Other forms of chronic heart disease	2.519e-13	0.7714	2.16279	0.1054	+++	4.6	2.096	2	0.3506	1194.39
425	circulatory system	Cardiomyopathy	2.191e-12	0.5627	1.75541	0.0801	+++	70.2	6.703	2	0.03503	2388.21
401.3	circulatory system	Other hypertensive complications	2.75e-12	0.7308	2.07674	0.1045	+++	4.7	2.098	2	0.3503	1258.82
450	circulatory system	Noninfectious disorders of lymphatic channels	3.737e-12	0.9323	2.54035	0.1342	+++	0	1.033	2	0.5967	663.612
425.1	circulatory system	Primary/intrinsic cardiomyopathies	7.419e-12	0.5674	1.76368	0.0828	+++	66.2	5.916	2	0.05192	2223.49
430	circulatory system	Intracranial hemorrhage	3.278e-11	1.031	2.80387	0.1554	+++	73.7	7.597	2	0.0224	521.173
415.2	circulatory system	Chronic pulmonary heart disease	3.054e-10	0.9453	2.57359	0.1501	+++	57.8	4.744	2	0.09329	544.671
427.1	circulatory system	Paroxysmal tachycardia, unspecified	2.719e-09	0.5397	1.71549	0.0907	+++	72.9	7.388	2	0.02487	1882.31
426.9	circulatory system	Cardiac pacemaker/device in situ	3.818e-09	0.4449	1.56033	0.0755	+++	64.2	5.587	2	0.0612	2849.14
395.2	circulatory system	Nonrheumatic aortic valve disorders	1.111e-08	0.468	1.5968	0.0819	+++	7.6	2.163	2	0.339	2418.24
427.3	circulatory system	Other specified cardiac dysrhythmias	1.253e-08	0.6376	1.89193	0.112	+++	81.3	10.69	2	0.004773	1122.98
427.5	circulatory system	Arrhythmia (cardiac) NOS	2.551e-08	0.9056	2.47342	0.1626	+++	0	1.325	2	0.5156	485.822
430.2	circulatory system	Intracerebral hemorrhage	7.274e-08	1.1708	3.22457	0.2174	+++	39.9	3.328	2	0.1894	255.37
395	circulatory system	Heart valve disorders	8.106e-08	0.3318	1.39347	0.0618	+++	0	0.953	2	0.6209	4537.82
458.9	circulatory system	Hypotension NOS	1.162e-07	0.7124	2.03888	0.1344	+++	40.8	3.376	2	0.1849	750.104
446.5	circulatory system	Giant cell arteritis	1.905e-06	1.113	3.04348	0.2337	+++	0	1.909	2	0.3851	203.589
427.22	circulatory system	Atrial flutter	2.166e-06	0.4831	1.62109	0.102	+++	23.5	2.615	2	0.2705	1571.24
396	circulatory system	Abnormal heart sounds	2.635e-06	0.3715	1.44991	0.0791	+++	40.6	3.369	2	0.1855	2533.17
433.5	circulatory system	Cerebral aneurysm	4.85e-06	0.8147	2.2585	0.1782	+++	0	0.039	2	0.9808	382.363
426.91	circulatory system	Cardiac pacemaker in situ	6.508e-06	0.4962	1.64247	0.11	+++	17.1	2.413	2	0.2992	1299.58
446	circulatory system	Polyarteritis nodosa and allied conditions	6.982e-06	0.7224	2.05937	0.1607	+++	61.8	5.238	2	0.07287	533.266
427.11	circulatory system	Paroxysmal supraventricular tachycardia	1.312e-05	0.5578	1.74683	0.128	+++	50.7	4.06	2	0.1313	919.771
411.1	circulatory system	Unstable angina (intermediate coronary syndrome)	1.331e-05	0.7683	2.1561	0.1764	+++	0	0.194	2	0.9077	418.051
420.2	circulatory system	Pericarditis	2.117e-05	0.8319	2.29768	0.1956	+++	36.7	3.157	2	0.2062	350.764
420	circulatory system	Carditis	3.662e-05	0.5875	1.79948	0.1423	+++	41.7	3.432	2	0.1798	715.195
426.31	circulatory system	Right bundle branch block	8.77e-05	0.8625	2.36908	0.2199	+++	0	0.547	2	0.7607	287.127
433.1	circulatory system	Occlusion and stenosis of precerebral arteries	0.0001032	0.4206	1.52288	0.1083	+++	0.4	2.008	2	0.3663	1381.88
401.2	circulatory system	Hypertensive heart and/or renal disease	0.0001103	0.4312	1.5391	0.1115	+++	0	0.542	2	0.7625	1256.28
427.12	circulatory system	Paroxysmal ventricular tachycardia	0.0001138	0.4813	1.61818	0.1247	+++	49.6	3.967	2	0.1376	1030.14
447	circulatory system	Other disorders of arteries and arterioles	0.0001166	0.4842	1.62288	0.1257	+-+	65.2	5.748	2	0.05647	986.872
411.8	circulatory system	Other chronic ischemic heart disease, unspecified	0.0001406	0.5499	1.73308	0.1444	+++	0	1.008	2	0.6042	718.894
426.92	circulatory system	Cardiac defibrillator in situ	0.000141	0.4274	1.53327	0.1123	+++	58.4	4.811	2	0.09024	1284.25
459.7	circulatory system	Blood vessel replaced	0.000141	0.9006	2.46108	0.2366	+++	0	0.373	2	0.83	227.498
415.21	circulatory system	Primary pulmonary hypertension	0.0002492	1.0041	2.72945	0.2741	?++	0	0.684	1	0.4083	151.655
426.7	circulatory system	Abnormal electrocardiogram [ECG] [EKG]	0.0002554	0.3784	1.45995	0.1035	+++	70.7	6.831	2	0.03285	1493.96
395.1	circulatory system	Nonrheumatic mitral valve disorders	0.0002634	0.3264	1.38597	0.0894	+++	0	1.612	2	0.4467	2131.67
426.3	circulatory system	Bundle branch block	0.0002755	0.5619	1.754	0.1545	+++	13.6	2.315	2	0.3143	620.418
411.2	circulatory system	Myocardial infarction	0.0002795	0.4085	1.50456	0.1124	+++	37.9	3.218	2	0.2001	1248.81
416	circulatory system	Cardiomegaly	0.0004902	0.5494	1.73221	0.1576	+++	0	1.623	2	0.4441	588.186
427.8	circulatory system	Sinoatrial node dysfunction (Bradycardia)	0.0005818	0.4796	1.61543	0.1394	+++	37.9	3.218	2	0.2001	805.735
394.2	circulatory system	Mitral valve disease	0.0008806	0.4237	1.5276	0.1274	+++	0	0.886	2	0.6422	982.431
459.1	circulatory system	Hemorrhage NOS	0.001023	0.8074	2.24207	0.2458	+++	75.3	8.093	2	0.01748	227.503
425.2	circulatory system	Secondary/extrinsic cardiomyopathies	0.002393	0.728	2.07093	0.2397	+++	39.3	3.293	2	0.1927	259.329
453	circulatory system	Chronic venous hypertension	0.002561	0.7166	2.04746	0.2376	+++	0	0.22	2	0.8956	235.41
443.1	circulatory system	Raynaud's syndrome	0.003275	0.5733	1.77411	0.1949	-++	68.9	6.425	2	0.04025	457.932
401.21	circulatory system	Hypertensive heart disease	0.005463	0.3869	1.47241	0.1393	+++	0	0.952	2	0.6211	813.27
427.6	circulatory system	Premature beats	0.00804	0.408	1.50381	0.1539	+++	15.1	2.357	2	0.3078	690.983
418.1	circulatory system	Precordial pain	0.008094	0.5505	1.73412	0.2079	+++	2.2	2.044	2	0.3598	338.688
426.2	circulatory system	Atrioventricular [AV] block	0.008454	0.3965	1.48661	0.1506	+++	36.6	3.155	2	0.2065	719.189
447.7	circulatory system	Aortic ectasia	0.009096	0.6137	1.84725	0.2353	+++	0	1.444	2	0.4858	271.283
433.11	circulatory system	Occlusion of cerebral arteries, with cerebral infarction	0.01126	0.5683	1.76526	0.2242	+++	29.9	2.854	2	0.24	287.125
442.11	circulatory system	Abdominal aortic aneurysm	0.01141	-0.378	0.685231	0.1494	-+-	39	3.281	2	0.1939	1470.69
428.2	circulatory system	Heart failure NOS	0.01476	0.5806	1.78711	0.2381	-++	42.6	3.482	2	0.1753	267.293
394.4	circulatory system	Acute rheumatic heart disease	0.01843	0.9522	2.5914	0.404	??+	0	0	0	1	67.8889
440.9	circulatory system	Atherosclerosis of aorta	0.01959	1.2487	3.48581	0.535	+??	0	0	0	1	47.9398
426.24	circulatory system	Atrioventricular block, complete	0.02772	0.4297	1.5368	0.1952	+++	46.7	3.753	2	0.1531	430.234
401.22	circulatory system	Hypertensive chronic kidney disease	0.0283	0.4402	1.55302	0.2007	+++	0	0.607	2	0.7382	390.506
395.6	circulatory system	Heart valve replaced	0.03238	0.2727	1.31351	0.1274	+-+	20.9	2.529	2	0.2824	1076.45
440	circulatory system	Atherosclerosis	0.05384	0.2105	1.2343	0.1092	+++	1.5	2.031	2	0.3623	1438.17
420.3	circulatory system	Endocarditis	0.05922	0.4032	1.49661	0.2137	+++	0	0.826	2	0.6616	338.9
426.32	circulatory system	Left bundle branch block	0.062	0.4276	1.53357	0.2291	+++	0	0.933	2	0.6271	283.25
394	circulatory system	Rheumatic disease of the heart valves	0.0641	0.2084	1.23171	0.1126	+-+	19.2	2.477	2	0.2899	1435.18
440.2	circulatory system	Atherosclerosis of the extremities	0.06589	0.2298	1.25835	0.1249	++-	55.7	4.52	2	0.1044	1066.76
430.1	circulatory system	Subarachnoid hemorrhage	0.07009	0.5882	1.80074	0.3247	??+	0	0	0	1	131.581
444	circulatory system	Arterial embolism and thrombosis	0.08286	-0.7564	0.469353	0.4362	---	0	0.828	2	0.661	179.673
425.11	circulatory system	Hypertrophic obstructive cardiomyopathy	0.08615	0.6565	1.92803	0.3826	+?+	0	0.036	1	0.8485	107.841
427.61	circulatory system	Supraventricular premature beats	0.09228	0.5991	1.82048	0.3559	++?	0	0.138	1	0.7101	123.774
426.23	circulatory system	Second degree AV block	0.1105	0.6092	1.83896	0.3817	+?+	0	0.203	1	0.6523	99.874
425.12	circulatory system	Other hypertrophic cardiomyopathy	0.1377	0.6514	1.91822	0.4389	-?+	48.1	1.927	1	0.1651	91.8911
429.1	circulatory system	Heart transplant/surgery	0.2021	0.2842	1.3287	0.2228	+++	0	1.987	2	0.3703	358.824
442.3	circulatory system	Aneurysm of artery of lower extremity	0.2282	-0.894	0.409016	0.742	-??	0	0	0	1	87.7979
394.1	circulatory system	Mitral valve stenosis and aortic valve stenosis	0.2609	-1.1583	0.31402	1.0304	-??	0	0	0	1	59.906
440.1	circulatory system	Atherosclerosis of renal artery	0.3882	0.2381	1.26884	0.276	-++	25.7	2.693	2	0.2602	255.405
440.22	circulatory system	Atherosclerosis of native arteries of the extremities with intermittent claudication	0.5025	0.1003	1.1055	0.1496	++-	8.7	2.189	2	0.3346	780.873
442.8	circulatory system	Aneurysm of other specified artery	0.5312	0.2083	1.23158	0.3327	-++	0	0.918	2	0.6321	171.729
442.1	circulatory system	Aortic aneurysm	0.5595	-0.0611	0.940729	0.1047	-++	74.9	7.958	2	0.01871	2270.66
394.7	circulatory system	Disease of tricuspid valve	0.5616	-0.1373	0.871709	0.2365	--+	15.7	2.372	2	0.3054	426.205
411.9	circulatory system	Other acute and subacute forms of ischemic heart disease	0.6287	0.2533	1.28827	0.524	??+	0	0	0	1	55.9243
446.9	circulatory system	Arteritis NOS	0.653	0.138	1.14798	0.307	-++	0	1.57	2	0.4562	203.583
441	circulatory system	Vascular insufficiency of intestine	0.6578	-0.2469	0.781219	0.5575	??-	0	0	0	1	59.9134
446.4	circulatory system	Wegener's granulomatosis	0.6633	0.2798	1.32287	0.6426	+??	0	0	0	1	51.9295
447.1	circulatory system	Stricture of artery	0.6731	0.1638	1.17798	0.3883	?-+	0	0.559	1	0.4548	107.836
451	circulatory system	Phlebitis and thrombophlebitis	0.7166	0.1315	1.14054	0.3621	?++	0	0.001	1	0.9727	123.785
442.2	circulatory system	Aneurysm of iliac artery	0.8812	-0.0676	0.934634	0.4524	-??	0	0	0	1	127.572
442	circulatory system	Other aneurysm	0.9138	-0.0103	0.989753	0.095	-++	84.5	12.907	2	0.001575	2619.28
440.21	circulatory system	Atherosclerosis of native arteries of the extremities with ulceration or gangrene	0.9483	0.0221	1.02235	0.3407	?+-	0	0.167	1	0.6825	155.656
395.4	circulatory system	Nonrheumatic pulmonary valve disorders	0.9883	-15.4756	1.90122e-07	1053.9	-??	0	0	0	1	39.9583
429.2	circulatory system	Abnormal function study of cardiovascular system	0.991	0.0015	1.0015	0.138	-+-	0	0.847	2	0.6549	1049.54
747	congenital anomalies	Cardiac and circulatory congenital anomalies	1.098e-05	0.5448	1.72426	0.1239	+++	30.3	2.869	2	0.2382	1034
755	congenital anomalies	Congenital anomalies of limbs	9.511e-05	0.939	2.55742	0.2406	?++	0	0.017	1	0.8956	207.38
755.1	congenital anomalies	Congenital deformities of feet	0.0001651	0.9932	2.69986	0.2636	?++	0	0.089	1	0.7657	167.599
747.1	congenital anomalies	Cardiac congenital anomalies	0.001675	0.4594	1.58312	0.1462	+++	0	0.608	2	0.7377	790.054
756	congenital anomalies	Other congenital musculoskeletal anomalies	0.001988	1.5465	4.69501	0.5002	??+	0	0	0	1	39.9615
750	congenital anomalies	Digestive congenital anomalies	0.002109	0.8051	2.23692	0.2619	-++	45	3.636	2	0.1623	219.558
752	congenital anomalies	Nervous system congenital anomalies	0.005598	1.0389	2.82611	0.375	+-+	0	0.047	2	0.9768	135.83
747.2	congenital anomalies	Congenital anomalies of peripheral vascular system	0.01501	0.8264	2.28508	0.3398	?++	57.6	2.358	1	0.1247	111.822
751.2	congenital anomalies	Congenital anomalies of urinary system	0.0404	0.3671	1.44354	0.1791	+++	0	1.016	2	0.6017	513.546
750.22	congenital anomalies	Congenital anomaly of gallbladder, bile ducts, liver, pancreas	0.04555	0.8039	2.23424	0.402	?++	7.5	1.081	1	0.2984	83.9007
747.11	congenital anomalies	Cardiac shunt/ heart septal defect	0.05659	0.421	1.52348	0.2208	+++	0	0.756	2	0.6854	350.871
751	congenital anomalies	Genitourinary congenital anomalies	0.07139	0.3101	1.36356	0.172	-++	0	1.319	2	0.5171	588.78
751.22	congenital anomalies	Other specified congenital anomalies of kidney	0.08241	0.6736	1.96129	0.3878	+?+	0	0.961	1	0.3268	99.8741
750.2	congenital anomalies	Lower gastrointestinal congenital anomalies	0.08436	0.6147	1.8491	0.3561	-++	5.1	2.108	2	0.3486	131.841
747.12	congenital anomalies	Valvular heart disease/ heart chambers	0.1311	0.456	1.57775	0.3021	+?-	80.7	5.192	1	0.02269	231.273
750.1	congenital anomalies	Upper gastrointestinal congenital anomalies	0.2111	0.6965	2.00672	0.557	??+	0	0	0	1	43.9535
753	congenital anomalies	Congenital anomalies of the eye	0.3483	0.2806	1.32392	0.2991	+++	0	0.215	2	0.8981	191.632
751.21	congenital anomalies	Cystic kidney disease	0.3775	0.2005	1.22201	0.2273	-++	0	1.046	2	0.5928	354.801
758.1	congenital anomalies	Chromosomal anomalies	0.409	0.6569	1.9288	0.7956	+??	0	0	0	1	39.9583
749	congenital anomalies	Congenital anomalies of face and neck	0.5335	0.3223	1.3803	0.5175	??+	0	0	0	1	59.9133
758	congenital anomalies	Chromosomal anomalies and genetic disorders	0.6579	0.3451	1.41213	0.7792	+?-	0	0	1	0.9901	95.8845
759	congenital anomalies	Other and unspecified congenital anomalies	0.7005	-0.2948	0.744681	0.7665	?-?	0	0	0	1	39.9472
687.1	dermatologic	Rash and other nonspecific skin eruption	1.95e-100	0.9629	2.61928	0.0453	+++	70.1	6.683	2	0.03538	7078.36
706	dermatologic	Diseases of sebaceous glands	8.164e-70	0.8755	2.40008	0.0496	+++	26.6	2.724	2	0.2561	5824.3
681	dermatologic	Superficial cellulitis and abscess	1.067e-62	0.9289	2.53172	0.0556	+++	54.5	4.399	2	0.1109	4440.04
706.8	dermatologic	Other specified diseases of sebaceous glands	7.043e-58	0.9822	2.67032	0.0612	+++	0	0.456	2	0.7963	3522.83
698	dermatologic	Pruritus and related conditions	1.506e-55	1.0199	2.77292	0.065	+++	48.3	3.872	2	0.1443	3026.53
687.4	dermatologic	Disturbance of skin sensation	6.93e-54	0.9579	2.60622	0.062	+++	0	0.371	2	0.8307	3513.29
939	dermatologic	Atopic/contact dermatitis due to other or unspecified	2.536e-40	0.7354	2.08632	0.0553	+++	88.3	17.073	2	0.0001961	4716.59
695	dermatologic	Erythematous conditions	1.64e-26	0.6679	1.95014	0.0627	+++	73.3	7.477	2	0.02379	3682.4
704	dermatologic	Diseases of hair and hair follicles	1.004e-25	0.7609	2.1402	0.0726	+++	69.8	6.614	2	0.03663	2864.51
690	dermatologic	Erythematosquamous dermatosis	9.32e-23	0.9464	2.57642	0.0964	+++	0	0.374	2	0.8294	1395.71
690.1	dermatologic	Seborrheic dermatitis	9.32e-23	0.9464	2.57642	0.0964	+++	0	0.374	2	0.8294	1395.71
701	dermatologic	Other hypertrophic and atrophic conditions of skin	3.72e-20	0.75	2.117	0.0816	+++	0	1.874	2	0.3918	2099.18
689	dermatologic	Disorder of skin and subcutaneous tissue NOS	9.227e-20	0.914	2.49428	0.1005	+++	0	1.128	2	0.5689	1241.85
681.5	dermatologic	Cellulitis and abscess of leg, except foot	1e-19	0.8563	2.35443	0.0942	+++	60.8	5.108	2	0.07776	1477.62
705.8	dermatologic	Hyperhidrosis	1.005e-17	1.3797	3.97371	0.1609	+++	26.4	2.718	2	0.2569	469.738
707	dermatologic	Chronic ulcer of skin	6.017e-17	0.6175	1.85429	0.0738	+++	0	0.15	2	0.9277	2658.24
702	dermatologic	Degenerative skin conditions and other dermatoses	6.339e-16	0.7718	2.16366	0.0955	+++	65.8	5.853	2	0.05358	1534.69
694.2	dermatologic	Other dyschromia	7.386e-16	0.8061	2.23916	0.1	+++	51.2	4.102	2	0.1286	1385.45
694	dermatologic	Dyschromia and Vitiligo	2.921e-15	0.7499	2.11679	0.095	+++	46	3.702	2	0.1571	1564.05
702.2	dermatologic	Seborrheic keratosis	5.316e-15	0.8286	2.29011	0.106	+++	64.4	5.623	2	0.06011	1195.25
706.2	dermatologic	Sebaceous cyst	2.749e-13	0.7729	2.16604	0.1058	+++	0	0.6	2	0.741	1185.61
704.1	dermatologic	Alopecia	3.478e-13	0.6336	1.88438	0.0871	+++	33.1	2.989	2	0.2243	2049.88
705	dermatologic	Disorders of sweat glands	3.985e-13	1.028	2.79547	0.1417	+++	64.7	5.658	2	0.05907	635.203
696.41	dermatologic	Psoriasis vulgaris	5.463e-13	0.7283	2.07156	0.101	+++	0	1.756	2	0.4156	1419.34
696	dermatologic	Psoriasis and related disorders	6.702e-13	0.6798	1.97348	0.0946	+++	0	1.319	2	0.517	1667.36
696.4	dermatologic	Psoriasis	1.821e-12	0.6836	1.981	0.097	+++	0	1.996	2	0.3686	1589.33
706.1	dermatologic	Acne	1.414e-11	0.7172	2.04869	0.1061	+++	84	12.535	2	0.001897	1625.18
695.8	dermatologic	Other specified erythematous conditions	2.779e-11	0.8263	2.28485	0.1241	+++	57.2	4.673	2	0.09666	812.74
687	dermatologic	Symptoms affecting skin	5.931e-11	1.0703	2.91625	0.1635	+++	0	0.322	2	0.8513	450.032
700	dermatologic	Corns and callosities	3.845e-10	0.6649	1.9443	0.1062	+++	0	0.095	2	0.9534	1207.61
695.7	dermatologic	Prurigo and Lichen	7.939e-10	0.7989	2.22309	0.13	+++	0	1.286	2	0.5256	764.927
703.1	dermatologic	Ingrowing nail	1.028e-09	0.9068	2.47639	0.1485	+++	0	0.921	2	0.631	540.58
681.7	dermatologic	Cellulitis and abscess of trunk	1.065e-09	0.958	2.60648	0.1571	+++	56	4.548	2	0.1029	528.976
707.2	dermatologic	Chronic ulcer of leg or foot	1.101e-09	0.5155	1.67448	0.0846	+++	0	0.322	2	0.8513	2081.4
707.1	dermatologic	Decubitus ulcer	6.191e-09	0.8109	2.24993	0.1395	+++	0	0.589	2	0.7449	683.051
697	dermatologic	Sarcoidosis	1.152e-08	0.525	1.69046	0.092	+++	39.2	3.292	2	0.1928	1860.34
947	dermatologic	Urticaria	1.241e-08	0.6207	1.86023	0.109	+++	0	1.232	2	0.5402	1216.08
709	dermatologic	Diffuse diseases of connective tissue	2.878e-08	0.592	1.8076	0.1067	+++	0	0.308	2	0.8574	1288.51
695.3	dermatologic	Rosacea	7.763e-08	0.7411	2.09824	0.1379	+++	0	1.568	2	0.4567	737.966
705.1	dermatologic	Dyshidrosis	1.009e-07	1.3774	3.96458	0.2587	+++	33.9	3.024	2	0.2205	167.739
686	dermatologic	Other local infections of skin and subcutaneous tissue	1.147e-07	0.7166	2.04746	0.1352	+++	18.1	2.441	2	0.2951	758.143
681.1	dermatologic	Cellulitis and abscess of fingers/toes	3.729e-07	0.7874	2.19768	0.1549	+++	47.4	3.806	2	0.1491	544.794
703	dermatologic	Diseases of nail, NOS	3.339e-06	0.7895	2.2023	0.1698	+++	65	5.711	2	0.05753	445.726
709.2	dermatologic	Sicca syndrome	4.739e-06	0.7039	2.02162	0.1538	+++	0	0.551	2	0.7592	580.889
702.1	dermatologic	Actinic keratosis	7.119e-06	0.6929	1.99951	0.1543	+?+	0	0.95	1	0.3296	644.524
691	dermatologic	Congenital anomalies of skin	1.345e-05	1.2818	3.60312	0.2945	?++	73.7	3.802	1	0.05119	135.742
707.3	dermatologic	Chronic ulcer of unspecified site	1.751e-05	0.6584	1.9317	0.1533	+++	0	0.322	2	0.8513	584.474
695.4	dermatologic	Lupus (localized and systemic)	2.366e-05	0.4436	1.55831	0.1049	+++	50.2	4.015	2	0.1343	1448.94
705.3	dermatologic	Hidradenitis	2.91e-05	0.7812	2.18409	0.1869	?++	0	0.548	1	0.4591	397.538
686.1	dermatologic	Carbuncle and furuncle	3.038e-05	0.7547	2.12697	0.181	?++	0	0.068	1	0.7937	401.554
701.4	dermatologic	Keloid scar	3.507e-05	0.7487	2.11425	0.1809	+++	0	1.85	2	0.3966	417.698
695.42	dermatologic	Systemic lupus erythematosus	5.08e-05	0.4603	1.58455	0.1136	+++	28.5	2.799	2	0.2468	1227.1
695.41	dermatologic	Cutaneous lupus erythematosus	8.678e-05	0.5689	1.76632	0.145	+++	65.2	5.742	2	0.05665	710.382
696.42	dermatologic	Psoriatic arthropathy	9.298e-05	0.7465	2.1096	0.191	+++	0	0.756	2	0.6853	413.942
701.2	dermatologic	Scar conditions and fibrosis of skin	0.0001312	0.6773	1.96856	0.1771	+++	58.5	4.814	2	0.09007	485.599
704.8	dermatologic	Other specified diseases of hair and hair follicles	0.0001397	0.9787	2.66099	0.257	+++	0	0.896	2	0.639	203.565
709.5	dermatologic	Dermatomyositis	0.0004595	1.4516	4.26994	0.4143	??+	0	0	0	1	59.9134
687.3	dermatologic	Changes in skin texture	0.0008638	1.3837	3.98964	0.4153	??+	0	0	0	1	55.9244
704.2	dermatologic	Hirsutism	0.00156	0.6436	1.90332	0.2034	+++	52	4.171	2	0.1243	493.709
681.6	dermatologic	Cellulitis and abscess of foot, toe	0.001824	0.8113	2.25083	0.2603	?++	69.7	3.3	1	0.06928	199.406
701.3	dermatologic	Circumscribed scleroderma	0.002196	0.9343	2.54543	0.3051	+?+	34	1.515	1	0.2184	127.795
709.7	dermatologic	Unspecified diffuse connective tissue disease	0.00259	0.617	1.85336	0.2048	+++	0	0.401	2	0.8184	362.792
691.1	dermatologic	Ichthyosis congenita	0.004123	1.1069	3.02497	0.3859	?++	65.6	2.905	1	0.08829	83.9006
709.6	dermatologic	Other specified diffuse diseases of connective tissue	0.02291	0.6789	1.97171	0.2984	+++	0	1.761	2	0.4145	159.764
681.2	dermatologic	Cellulitis and abscess of face/neck	0.02398	0.5116	1.66796	0.2266	+++	0	0.628	2	0.7305	283.199
694.1	dermatologic	Vitiligo	0.03079	0.6339	1.88495	0.2935	?++	0	0.013	1	0.9077	155.659
704.11	dermatologic	Alopecia Areata	0.03506	0.7014	2.01657	0.3328	??+	0	0	0	1	123.63
681.3	dermatologic	Cellulitis and abscess of arm/hand	0.1187	0.4367	1.54759	0.2799	?++	0	0.195	1	0.6588	183.507
701.6	dermatologic	Acquired acanthosis nigricans	0.1596	0.5047	1.65649	0.3589	?++	0	0.342	1	0.5584	139.722
686.3	dermatologic	Pilonidal cyst	0.2267	0.4415	1.55504	0.3652	++-	0	1.359	2	0.5068	151.79
938	dermatologic	Dermatitis due to solar radiation	0.2805	0.2902	1.33669	0.2689	+?-	41.3	1.703	1	0.192	262.788
938.2	dermatologic	Chronic dermatitis due to solar radiation	0.2949	0.3306	1.3918	0.3156	+??	0	0	0	1	194.994
709.3	dermatologic	Systemic sclerosis	0.4218	0.2093	1.23281	0.2605	+--	3.2	2.066	2	0.3559	251.415
695.2	dermatologic	Bullous dermatoses	0.4858	0.4601	1.58423	0.6601	+??	0	0	0	1	39.9583
686.4	dermatologic	Pyogenic granuloma	0.7601	0.1732	1.1891	0.5673	?+?	0	0	0	1	51.9107
532	digestive	Dysphagia	6.742e-48	0.9801	2.66472	0.0674	+++	13	2.299	2	0.3167	2797.95
539	digestive	Bariatric surgery	5.65e-44	1.2684	3.55516	0.0912	+++	0	1.172	2	0.5566	1483.34
535	digestive	Gastritis and duodenitis	8.71e-40	0.9302	2.53502	0.0705	+++	0	1.221	2	0.543	2607.32
578	digestive	Gastrointestinal hemorrhage	3.214e-37	0.7552	2.12804	0.0592	+++	40.5	3.361	2	0.1863	4059.09
535.9	digestive	Gastritis and duodenitis, NOS	7.275e-33	0.9207	2.51105	0.0771	+++	0	1.613	2	0.4465	2125.43
530.14	digestive	Reflux esophagitis	9.202e-31	1.0529	2.86595	0.0913	+++	0	0.877	2	0.6449	1469.48
569.2	digestive	Gastrointestinal complications	1.108e-30	1.3044	3.68548	0.1133	+++	48	3.843	2	0.1464	954.85
578.8	digestive	Hemorrhage of rectum and anus	2.492e-26	0.7869	2.19658	0.0741	+++	0.6	2.012	2	0.3657	2500.59
550	digestive	Abdominal hernia	1.257e-25	0.5739	1.77518	0.0548	+++	83.1	11.847	2	0.002676	5140.67
565	digestive	Anal and rectal conditions	4.019e-25	0.7484	2.11362	0.0723	+++	58.3	4.8	2	0.09073	2946.43
536.3	digestive	Gastroparesis	2.083e-24	1.1427	3.13522	0.1121	+++	0	0.147	2	0.929	930.85
569	digestive	Other disorders of intestine	4.411e-24	0.9303	2.53527	0.0919	+++	83.9	12.44	2	0.001989	1711.6
536	digestive	Disorders of function of stomach	6.098e-24	0.9839	2.67487	0.0975	+++	0	0.333	2	0.8467	1289.88
562	digestive	Diverticulosis and diverticulitis	1.065e-22	0.7827	2.18737	0.0798	+++	57	4.653	2	0.09762	2091.46
558	digestive	Noninfectious gastroenteritis	1.429e-22	0.8608	2.36505	0.0881	+++	0	1.937	2	0.3797	1725.56
561	digestive	Symptoms involving digestive system	9.462e-22	1.0248	2.78654	0.1069	+++	0	0.865	2	0.649	1049.51
564	digestive	Functional digestive disorders	9.224e-21	0.7672	2.15373	0.0821	+++	0	0.787	2	0.6748	2162.42
530.9	digestive	Heartburn	4.912e-20	1.0305	2.80247	0.1124	+++	2.6	2.053	2	0.3582	941.174
562.1	digestive	Diverticulosis	1.695e-16	0.7901	2.20362	0.0959	+++	34.9	3.073	2	0.2151	1411.53
573.9	digestive	Abnormal serum enzyme levels	2.185e-16	0.6657	1.94585	0.0811	+++	7.6	2.165	2	0.3387	2211.52
578.2	digestive	Blood in stool	6.096e-16	0.9604	2.61274	0.1188	+++	46	3.706	2	0.1568	895.353
530.13	digestive	Barrett's esophagus	1.961e-15	0.9793	2.66259	0.1233	+++	0	1.242	2	0.5375	879.018
564.1	digestive	Irritable Bowel Syndrome	1.959e-14	0.8061	2.23916	0.1053	+++	0	0.894	2	0.6396	1310.75
531	digestive	Peptic ulcer (excl. esophageal)	4.134e-13	0.681	1.97585	0.0939	+++	47.2	3.788	2	0.1505	1542.21
573.7	digestive	Abnormal results of function study of liver	2.59e-12	0.5287	1.69673	0.0755	+++	0	0.678	2	0.7125	2812.92
550.2	digestive	Diaphragmatic hernia	2.899e-12	0.8593	2.36151	0.1231	+++	43.2	3.52	2	0.1721	829.296
571.5	digestive	Other chronic nonalcoholic liver disease	3.281e-11	0.3523	1.42234	0.0531	+++	35.2	3.088	2	0.2135	6119.01
528	digestive	Diseases of the oral soft tissues, excluding lesions specific for gingiva and tongue	5.409e-11	0.7922	2.20825	0.1208	+++	0	0.546	2	0.761	927.302
562.2	digestive	Diverticulitis	7.694e-11	0.7671	2.15351	0.1179	+++	7.6	2.165	2	0.3388	927.505
571	digestive	Chronic liver disease and cirrhosis	1.623e-10	0.3324	1.39431	0.052	+++	0	1.999	2	0.3681	6449.13
535.2	digestive	Atrophic gastritis	5.658e-10	0.9878	2.68532	0.1593	+++	0	0.027	2	0.9865	457.049
527.7	digestive	Disturbance of salivary secretion	7.853e-10	1.2183	3.38143	0.1982	+++	0	1.728	2	0.4215	299.12
527	digestive	Diseases of the salivary glands	1.291e-09	0.8352	2.30528	0.1376	+++	0	1.061	2	0.5883	687.492
550.5	digestive	Ventral hernia	4.588e-09	0.5194	1.68102	0.0886	+++	70.1	6.688	2	0.03529	1855.67
525	digestive	Other diseases of the teeth and supporting structures	1.361e-08	0.8195	2.26936	0.1443	+++	0	0.276	2	0.8712	611.17
550.4	digestive	Umbilical hernia	4.485e-08	0.6543	1.9238	0.1196	+++	49.6	3.97	2	0.1374	1029.62
531.4	digestive	Peptic ulcer, site unspecified	1.407e-07	0.6196	1.85818	0.1177	+++	0	0.118	2	0.9426	977.594
526	digestive	Diseases of the jaws	2.688e-07	0.9672	2.63057	0.188	+++	0	0.809	2	0.6673	338.865
579	digestive	Other symptoms involving abdomen and pelvis	5.361e-07	0.7126	2.03929	0.1422	+++	0	1.109	2	0.5744	663.769
579.8	digestive	Nonspecific abnormal findings in stool contents	6.931e-07	0.7798	2.18104	0.1571	+++	20.9	2.528	2	0.2826	525.053
523	digestive	Gingival and periodontal diseases	8.726e-07	1.322	3.75092	0.2688	+++	0	0.512	2	0.7742	159.755
531.2	digestive	Gastric ulcer	1.094e-06	0.8773	2.4044	0.18	+++	60.8	5.101	2	0.07803	398.3
573.6	digestive	Nonspecific elevation of levels of transaminase or lactic acid dehydrogenase [LDH]	1.098e-06	0.6481	1.9119	0.133	+++	68.9	6.421	2	0.04034	875.908
574	digestive	Cholelithiasis and cholecystitis	1.384e-06	0.3899	1.47683	0.0808	+++	15.6	2.369	2	0.3059	2416.58
550.1	digestive	Inguinal hernia	1.982e-06	0.4719	1.60304	0.0992	+++	81.2	10.644	2	0.004882	1778.05
537	digestive	Other disorders of stomach and duodenum	3.166e-06	0.6894	1.99252	0.1479	+++	0	0.45	2	0.7986	616.036
574.1	digestive	Cholelithiasis	4.826e-06	0.414	1.51286	0.0905	+++	33.9	3.026	2	0.2203	1879.39
526.4	digestive	Temporomandibular joint disorders	5.59e-06	1.1248	3.0796	0.2477	+++	0	1.917	2	0.3835	187.656
526.41	digestive	Temporomandibular joint disorder, unspecified	5.59e-06	1.1248	3.0796	0.2477	+++	0	1.917	2	0.3835	187.656
521	digestive	Diseases of hard tissues of teeth	2.225e-05	0.8675	2.38095	0.2045	+++	34.4	3.047	2	0.2179	315.009
529	digestive	Diseases and other conditions of the tongue	2.514e-05	0.9738	2.64799	0.2311	+++	0	1.568	2	0.4567	231.462
521.1	digestive	Dental caries	3.621e-05	0.8704	2.38787	0.2107	+++	33.1	2.988	2	0.2244	295.104
560.2	digestive	Impaction of intestine	3.973e-05	0.8078	2.24297	0.1966	+++	67.1	6.07	2	0.04807	330.942
578.9	digestive	Hemorrhage of gastrointestinal tract	7.215e-05	0.4514	1.57051	0.1137	+++	0	1.041	2	0.5941	1169.61
577	digestive	Diseases of pancreas	8.39e-05	0.4526	1.5724	0.1151	+++	0	1.351	2	0.509	1174.93
557	digestive	Intestinal malabsorption (non-celiac)	0.0001331	0.7382	2.09217	0.1932	+++	39.5	3.307	2	0.1914	378.685
528.1	digestive	Stomatitis and mucositis	0.0001572	0.769	2.15761	0.2035	+++	20	2.5	2	0.2866	338.898
528.5	digestive	Diseases of lips	0.0001872	1.0142	2.75716	0.2715	+++	0	1.232	2	0.54	175.711
550.6	digestive	Incisional hernia	0.0003501	0.5406	1.71704	0.1512	+++	0	1.777	2	0.4113	636.188
536.8	digestive	Dyspepsia and other specified disorders of function of stomach	0.0003561	0.7085	2.03094	0.1984	?++	0	0.552	1	0.4576	310.637
522	digestive	Diseases of pulp and periapical tissues	0.0004254	0.9077	2.47862	0.2576	?++	58.5	2.409	1	0.1207	187.388
522.5	digestive	Periapical abscess	0.0004254	0.9077	2.47862	0.2576	?++	58.5	2.409	1	0.1207	187.388
564.9	digestive	Personal history of diseases of digestive system	0.0004457	0.5716	1.7711	0.1628	+++	19.5	2.484	2	0.2888	552.968
560	digestive	Intestinal obstruction without mention of hernia	0.0007546	0.5679	1.76456	0.1686	+++	72.8	7.342	2	0.02545	549.218
528.12	digestive	Oral aphthae	0.001237	1.0858	2.96181	0.3361	?++	63.6	2.75	1	0.09727	115.811
573.3	digestive	Hepatomegaly	0.001744	0.4764	1.61027	0.1522	+++	0	1.333	2	0.5135	659.769
579.2	digestive	Splenomegaly	0.002615	0.9209	2.51155	0.306	+?+	7.3	1.079	1	0.299	143.738
577.2	digestive	Chronic pancreatitis	0.00263	0.6468	1.90942	0.215	+++	0	0.535	2	0.7654	307.04
528.11	digestive	Stomatitis and mucositis (ulcerative)	0.003058	1.0327	2.80864	0.3487	?++	0	0.91	1	0.3401	99.8587
557.1	digestive	Celiac disease	0.004855	0.716	2.04623	0.2542	+?+	10.8	1.122	1	0.2896	262.885
573	digestive	Other disorders of liver	0.005935	0.3355	1.39864	0.1219	+++	0	0.636	2	0.7275	1124.09
530.5	digestive	Disorders of esophageal motility	0.006073	0.6689	1.95209	0.2438	+++	0	0.319	2	0.8524	231.508
575.8	digestive	Other disorders of biliary tract	0.006473	0.5891	1.80237	0.2163	-++	0	1.715	2	0.4242	311.048
530.2	digestive	Esophageal bleeding (varices/hemorrhage)	0.008617	0.3979	1.4887	0.1515	+-+	71.4	7.005	2	0.03012	738.104
555.1	digestive	Regional enteritis	0.008788	0.3403	1.40537	0.1299	+++	60.4	5.054	2	0.07991	1330.68
556	digestive	Ulceration of the lower GI tract	0.0104	1.2349	3.43803	0.4819	??+	0	0	0	1	43.9535
535.8	digestive	Other specified gastritis	0.01413	1.025	2.7871	0.4177	??+	0	0	0	1	63.9014
578.1	digestive	Hematemesis	0.01969	0.899	2.45714	0.3855	??+	0	0	0	1	75.8606
577.3	digestive	Cyst and pseudocyst of pancreas	0.02405	0.4004	1.49242	0.1774	+++	0	0.04	2	0.9803	501.618
573.5	digestive	Jaundice (not of newborn)	0.03039	0.56	1.75067	0.2586	+++	0	0.023	2	0.9884	231.492
527.2	digestive	Sialoadenitis	0.03249	0.5212	1.68405	0.2437	+++	42.4	3.473	2	0.1761	259.365
575	digestive	Other biliary tract disease	0.03423	0.2891	1.33523	0.1365	+++	13.8	2.32	2	0.3135	911.857
571.8	digestive	Liver abscess and sequelae of chronic liver disease	0.05525	0.2687	1.30826	0.1402	+-+	34.6	3.06	2	0.2166	899.454
555	digestive	Inflammatory bowel disease and other gastroenteritis and colitis	0.05675	0.1973	1.21811	0.1036	+++	0	0.007	2	0.9964	2142.82
574.3	digestive	Cholecystitis without cholelithiasis	0.07285	0.3265	1.38611	0.182	+++	0	0.019	2	0.9906	485.235
530.15	digestive	Eosinophilic esophagitis	0.09561	1.1377	3.11959	0.6827	+??	0	0	0	1	51.9295
530.12	digestive	Ulcer of esophagus	0.1132	0.6361	1.8891	0.4015	+?+	0	0.154	1	0.6947	91.8941
535.1	digestive	Acute gastritis	0.1161	0.5751	1.77731	0.366	??+	0	0	0	1	99.757
565.1	digestive	Anal and rectal polyp	0.1216	0.7557	2.1291	0.4882	??+	0	0	0	1	51.935
575.9	digestive	Nonspecific abnormal findings on radiological and other examination of biliary tract	0.1218	0.6127	1.84541	0.396	+?+	0	0.226	1	0.6344	99.8672
540	digestive	Appendiceal conditions	0.1442	0.4409	1.55411	0.302	+++	31.6	2.923	2	0.2319	183.677
559	digestive	Ileostomy status	0.2247	-0.749	0.472839	0.6169	-?-	0	0.004	1	0.9503	87.9029
530.3	digestive	Stricture and stenosis of esophagus	0.248	0.393	1.48142	0.3402	-+-	33	2.984	2	0.2249	143.799
540.1	digestive	Appendicitis	0.2753	0.3489	1.41751	0.3199	+-+	12.2	2.278	2	0.3202	171.715
571.81	digestive	Portal hypertension	0.2828	0.2159	1.24098	0.201	+-+	0	0.717	2	0.6987	449.929
531.3	digestive	Duodenal ulcer	0.2929	0.3635	1.43835	0.3456	?-+	65.6	2.909	1	0.08808	139.718
574.2	digestive	Calculus of bile duct	0.3263	0.2013	1.22299	0.2051	-+-	43	3.508	2	0.1731	425.779
571.51	digestive	Cirrhosis of liver without mention of alcohol	0.3902	0.0604	1.06226	0.0703	++-	0	1.036	2	0.5958	3937.21
560.4	digestive	Other intestinal obstruction	0.4389	0.2708	1.31101	0.3498	-+-	49.4	3.949	2	0.1389	203.564
574.12	digestive	Cholelithiasis with other cholecystitis	0.4425	0.4609	1.5855	0.6002	??+	0	0	0	1	39.9614
555.2	digestive	Ulcerative colitis	0.5229	0.1024	1.10783	0.1603	+-+	66	5.88	2	0.05286	964.866
567	digestive	Peritonitis and retroperitoneal infections	0.6993	-0.0959	0.908555	0.2483	+--	0	1.179	2	0.5545	366.731
573.2	digestive	Liver replaced by transplant	0.7019	0.0669	1.06919	0.1749	++-	0	1.589	2	0.4518	639.949
575.6	digestive	Cholesterolosis of gallbladder	0.7733	0.1158	1.12277	0.402	-?+	0	0.404	1	0.5252	131.781
571.6	digestive	Primary biliary cirrhosis	0.7788	-0.0757	0.927094	0.2693	-?-	0	0.026	1	0.8727	302.809
575.7	digestive	Other disorders of gallbladder	0.8017	-0.1622	0.850271	0.646	??-	0	0	0	1	43.9534
555.21	digestive	Ulcerative colitis (chronic)	0.8731	-0.0427	0.958199	0.2674	+--	9.3	2.204	2	0.3322	394.122
574.11	digestive	Cholelithiasis with acute cholecystitis	0.8906	0.0792	1.08242	0.5758	??+	0	0	0	1	51.935
572	digestive	Ascites (non malignant)	0.892	0.0191	1.01928	0.1405	+-+	0	1.682	2	0.4312	997.3
575.2	digestive	Obstruction of bile duct	0.9919	0.0028	1.0028	0.2733	+--	72	7.154	2	0.02795	310.994
530	digestive	Diseases of esophagus	1.03999978537984e-317	1.254	3.50433	0.0329	+++	30.9	2.894	2	0.2353	16894.5
530.11	digestive	GERD	1.38999999951996e-315	1.2688	3.55658	0.0334	+++	36.4	3.145	2	0.2075	16069.1
530.1	digestive	Esophagitis, GERD and related diseases	3.23118932380175e-321	1.2706	3.56299	0.0332	+++	36.4	3.146	2	0.2074	16524.8
278	endocrine/metabolic	Overweight, obesity and other hyperalimentation	2.83e-299	1.2583	3.51943	0.034	+++	0	0.638	2	0.7268	16815.5
278.1	endocrine/metabolic	Obesity	3.19e-264	1.2152	3.37097	0.035	+++	54.7	4.411	2	0.1102	14432.7
261	endocrine/metabolic	Vitamin deficiency	4.12e-204	0.9634	2.62059	0.0316	+++	81.9	11.022	2	0.004042	18935.9
278.11	endocrine/metabolic	Morbid obesity	6e-199	1.4537	4.27892	0.0483	+++	0	0.825	2	0.6621	6306.26
261.4	endocrine/metabolic	Vitamin D deficiency	4.43e-187	0.9321	2.53984	0.032	+++	81.1	10.593	2	0.005009	17990.7
272	endocrine/metabolic	Disorders of lipoid metabolism	2.92e-173	0.8982	2.45518	0.032	+++	80.7	10.358	2	0.005635	23200.5
272.1	endocrine/metabolic	Hyperlipidemia	4.82e-172	0.893	2.44245	0.0319	+++	79.9	9.953	2	0.006898	23062.1
250.2	endocrine/metabolic	Type 2 diabetes	4.11e-84	0.6422	1.90066	0.0331	+++	0	1.226	2	0.5416	17496.1
250	endocrine/metabolic	Diabetes mellitus	3.079e-78	0.6139	1.84762	0.0328	+++	0	0.174	2	0.9167	17846.8
272.11	endocrine/metabolic	Hypercholesterolemia	2.112e-74	0.7193	2.053	0.0394	+++	88.5	17.367	2	0.0001693	10611.7
271	endocrine/metabolic	Disorders of carbohydrate transport and metabolism	2.783e-74	0.7484	2.11362	0.041	+++	75.1	8.019	2	0.01814	8988.13
271.3	endocrine/metabolic	Intestinal disaccharidase deficiencies and disaccharide malabsorption	6.817e-74	0.747	2.11066	0.0411	+++	78	9.097	2	0.01058	8958.93
276	endocrine/metabolic	Disorders of fluid, electrolyte, and acid-base balance	2.635e-60	0.7693	2.15825	0.047	+++	34.9	3.072	2	0.2153	6901.75
250.4	endocrine/metabolic	Abnormal glucose	7.382e-56	0.8397	2.31567	0.0533	+++	38.6	3.257	2	0.1962	5031.37
250.24	endocrine/metabolic	Type 2 diabetes with neurological manifestations	7.976e-54	0.9052	2.47243	0.0586	+++	0	0.496	2	0.7803	3867.2
276.1	endocrine/metabolic	Electrolyte imbalance	2.951e-53	0.7383	2.09238	0.0481	+++	29	2.819	2	0.2443	6530.49
250.3	endocrine/metabolic	Insulin pump user	2.035e-52	0.8158	2.26098	0.0535	+++	0	1.954	2	0.3765	4835.53
261.2	endocrine/metabolic	Vitamin B-complex deficiencies	6.757e-51	0.8497	2.33895	0.0566	+++	65	5.719	2	0.05731	4314.1
250.42	endocrine/metabolic	Other abnormal glucose	1.819e-47	0.8465	2.33147	0.0585	+++	67.2	6.091	2	0.04757	4092.97
257	endocrine/metabolic	Testicular dysfunction	5.946e-43	1.3638	3.91103	0.0993	+++	0	0.939	2	0.6252	1500.32
257.1	endocrine/metabolic	Testicular hypofunction	6.471e-43	1.3633	3.90907	0.0993	+++	0	0.941	2	0.6247	1500.32
250.22	endocrine/metabolic	Type 2 diabetes with renal manifestations	2.507e-39	0.8008	2.22732	0.061	+++	71.8	7.103	2	0.02868	3678.23
272.13	endocrine/metabolic	Mixed hyperlipidemia	1.066e-38	0.7708	2.16149	0.0592	+++	66.9	6.046	2	0.04866	4023.78
249	endocrine/metabolic	Secondary diabetes mellitus	2.099e-37	0.8194	2.26914	0.0641	+++	49.9	3.993	2	0.1358	3293.4
250.6	endocrine/metabolic	Polyneuropathy in diabetes	2.617e-31	1.0242	2.78487	0.088	+++	52.1	4.175	2	0.124	1582.16
250.25	endocrine/metabolic	Diabetes type 2 with peripheral circulatory disorders	1.375e-30	0.8474	2.33357	0.0737	+++	0	0.198	2	0.906	2425.43
272.12	endocrine/metabolic	Hyperglyceridemia	3.486e-30	0.874	2.39648	0.0766	+++	46.8	3.758	2	0.1528	2414.47
276.13	endocrine/metabolic	Hyperpotassemia	3.21e-29	0.7003	2.01436	0.0624	+++	55.8	4.527	2	0.104	3693.2
244.4	endocrine/metabolic	Hypothyroidism NOS	6.351e-24	0.4642	1.59074	0.046	+++	59	4.88	2	0.08718	8004.15
276.14	endocrine/metabolic	Hypopotassemia	1.905e-23	0.7329	2.08111	0.0735	+++	0	0.87	2	0.6472	2485.78
277	endocrine/metabolic	Other disorders of metabolism	1.832e-22	0.7579	2.13379	0.0777	+++	0	1.007	2	0.6045	2392.67
269	endocrine/metabolic	Proteinuria	2.515e-20	0.5418	1.7191	0.0586	+++	0	0.078	2	0.9619	4407.73
244	endocrine/metabolic	Hypothyroidism	7.144e-20	0.3956	1.48528	0.0433	+++	20.9	2.529	2	0.2823	9551.09
275	endocrine/metabolic	Disorders of mineral metabolism	1.577e-19	0.6131	1.84615	0.0678	+++	7.1	2.152	2	0.3409	3146.65
278.4	endocrine/metabolic	Abnormal weight gain	3.124e-18	0.8442	2.32612	0.097	+++	31.2	2.906	2	0.2339	1494.52
260.6	endocrine/metabolic	Anorexia	8.679e-18	1.047	2.84909	0.1219	+++	0	0.085	2	0.9583	788.412
274	endocrine/metabolic	Gout and other crystal arthropathies	1.797e-17	0.6427	1.90161	0.0756	+++	10.7	2.24	2	0.3263	2644.71
244.2	endocrine/metabolic	Acquired hypothyroidism	8.499e-17	0.7311	2.07736	0.0878	+++	0	0.814	2	0.6655	1792.16
279.7	endocrine/metabolic	Other immunological findings	2.778e-16	0.4778	1.61252	0.0584	+++	0	1.806	2	0.4053	4811.05
274.1	endocrine/metabolic	Gout	5.337e-16	0.6335	1.88419	0.0782	+++	0	1.77	2	0.4128	2485.26
246	endocrine/metabolic	Other disorders of thyroid	2.134e-15	0.5963	1.81539	0.0752	+++	0	0.435	2	0.8043	2630.28
253.4	endocrine/metabolic	Anterior pituitary disorders	3.805e-15	1.3872	4.00362	0.1765	+++	0	1.861	2	0.3943	457.542
250.7	endocrine/metabolic	Diabetic retinopathy	1.64e-13	0.5978	1.81811	0.0811	+++	0	0.66	2	0.7191	2132.84
250.23	endocrine/metabolic	Type 2 diabetes with ophthalmic manifestations	2.535e-13	0.576	1.77891	0.0787	+++	0	0.71	2	0.7012	2279.12
241	endocrine/metabolic	Nontoxic nodular goiter	3.516e-12	0.3823	1.46565	0.055	+++	0	1.338	2	0.5122	5642.93
253	endocrine/metabolic	Disorders of the pituitary gland and its hypothalamic control	5.374e-12	0.7587	2.1355	0.11	+++	46	3.702	2	0.1571	1279.69
250.41	endocrine/metabolic	Impaired fasting glucose	3.361e-11	0.7279	2.07073	0.1098	+++	79.1	9.592	2	0.008262	1178.83
274.11	endocrine/metabolic	Gouty arthropathy	5.205e-11	0.8264	2.28508	0.1259	+++	0	0.7	2	0.7046	860.613
263	endocrine/metabolic	Other nutritional deficiency	8.734e-10	1.0519	2.86309	0.1716	+++	0	1.381	2	0.5014	418.278
241.1	endocrine/metabolic	Nontoxic uninodular goiter	1.188e-09	0.407	1.5023	0.0669	+++	1.6	2.032	2	0.362	3703.18
262	endocrine/metabolic	Mineral deficiency NEC	5.305e-09	0.6108	1.8419	0.1046	+++	0	0.223	2	0.8947	1302.93
275.6	endocrine/metabolic	Hypercalcemia	8.023e-09	0.5113	1.66746	0.0886	+++	7.4	2.16	2	0.3396	1857.98
256.4	endocrine/metabolic	Polycystic ovaries	3.85e-08	0.7634	2.14556	0.1389	+++	0	1.58	2	0.4538	1100.66
272.9	endocrine/metabolic	Unspecified disorder of lipoid metabolism	4.103e-08	0.6516	1.91861	0.1188	+++	0	0.846	2	0.6552	1033.4
256	endocrine/metabolic	Ovarian dysfunction	4.194e-08	0.7175	2.0493	0.1309	+++	0	1.776	2	0.4114	1222.05
276.5	endocrine/metabolic	Hypovolemia	6.029e-08	0.8384	2.31266	0.1547	+++	0	1.347	2	0.51	541.144
241.2	endocrine/metabolic	Nontoxic multinodular goiter	8.991e-08	0.453	1.57302	0.0847	+++	47.4	3.8	2	0.1496	2185.18
275.5	endocrine/metabolic	Disorders of calcium/phosphorus metabolism	1.013e-07	0.6887	1.99113	0.1294	+++	0	1.374	2	0.503	833.226
270	endocrine/metabolic	Disorders of protein plasma/amino-acid transport and metabolism	1.088e-07	0.6122	1.84448	0.1153	+++	0	0.211	2	0.8997	1073.13
255	endocrine/metabolic	Disorders of adrenal glands	1.754e-07	0.5633	1.75646	0.1078	+++	0	0.45	2	0.7984	1331.23
260	endocrine/metabolic	Protein-calorie malnutrition	3.126e-07	0.5207	1.68321	0.1018	+++	0	1.466	2	0.4804	1444.01
270.3	endocrine/metabolic	Disorders of plasma protein metabolism	2.163e-06	0.6067	1.83437	0.1281	+++	0	0.382	2	0.8263	864.953
259	endocrine/metabolic	Other endocrine disorders	2.494e-06	0.8408	2.31822	0.1786	+++	0	1.104	2	0.5757	442.137
279	endocrine/metabolic	Disorders involving the immune mechanism	2.566e-06	0.6953	2.00431	0.1478	+++	0	0.24	2	0.887	687.009
270.32	endocrine/metabolic	Paraproteinemia	3.992e-06	0.6783	1.97052	0.1471	+++	0	1.374	2	0.5031	644.053
277.51	endocrine/metabolic	Lipoprotein disorders	6.29e-06	0.7098	2.03358	0.1572	+++	28.8	2.81	2	0.2453	588.718
255.21	endocrine/metabolic	Glucocorticoid deficiency	7.358e-06	0.6926	1.99891	0.1545	+++	0	1.669	2	0.4342	643.987
255.2	endocrine/metabolic	Adrenal hypofunction	9.19e-06	0.6788	1.97151	0.153	+++	0	1.628	2	0.4431	655.873
277.5	endocrine/metabolic	Other disorders of lipoid metabolism	2.409e-05	0.6545	1.92418	0.155	+++	42.4	3.471	2	0.1763	624.314
276.4	endocrine/metabolic	Acid-base balance disorder	8.932e-05	0.6151	1.84984	0.157	+++	49.9	3.995	2	0.1357	588.384
277.7	endocrine/metabolic	Dysmetabolic syndrome X	0.0001029	0.6806	1.97506	0.1753	+++	0	0.661	2	0.7186	473.915
275.3	endocrine/metabolic	Disorders of magnesium metabolism	0.0001175	0.6733	1.9607	0.1748	+++	0	0.038	2	0.9812	442.03
255.11	endocrine/metabolic	Cushing's syndrome	0.0002554	0.9131	2.49204	0.2497	+++	72.8	7.349	2	0.02536	255.283
276.12	endocrine/metabolic	Hyposmolality and/or hyponatremia	0.0002902	0.4941	1.63902	0.1363	+++	0	0.645	2	0.7243	801.479
275.53	endocrine/metabolic	Disorders of phosphorus metabolism	0.0003004	0.7802	2.18191	0.2158	+++	25.1	2.669	2	0.2633	299.153
251.1	endocrine/metabolic	Hypoglycemia	0.0003697	0.4816	1.61866	0.1352	+++	0	1.381	2	0.5014	821.03
276.6	endocrine/metabolic	Fluid overload	0.0003848	0.921	2.5118	0.2594	+++	50.3	4.022	2	0.1339	191.639
276.41	endocrine/metabolic	Acidosis	0.0004498	0.568	1.76473	0.1619	+++	52.2	4.184	2	0.1235	564.687
255.1	endocrine/metabolic	Adrenal hyperfunction	0.0004989	0.6551	1.92534	0.1882	+++	27.7	2.768	2	0.2506	442.132
279.11	endocrine/metabolic	Deficiency of humoral immunity	0.001236	0.7442	2.10476	0.2304	+++	0	1.42	2	0.4916	290.837
278.3	endocrine/metabolic	Localized adiposity	0.001387	0.914	2.49428	0.2859	+?+	0	0.107	1	0.7437	163.616
279.1	endocrine/metabolic	Immunity deficiency	0.001996	0.5976	1.81775	0.1934	+++	0	1.104	2	0.5757	429.918
252	endocrine/metabolic	Disorders of parathyroid gland	0.002029	0.2818	1.32551	0.0913	+++	0	1.931	2	0.3808	2005.18
252.1	endocrine/metabolic	Hyperparathyroidism	0.002259	0.2962	1.34474	0.097	+++	0	1.726	2	0.422	1754.39
240	endocrine/metabolic	Simple and unspecified goiter	0.002596	0.7995	2.22443	0.2654	+++	66.9	6.042	2	0.04875	207.515
270.11	endocrine/metabolic	Disturbances of sulphur-bearing amino-acid metabolism	0.009918	0.8414	2.31961	0.3263	++?	0	0.037	1	0.8466	127.752
244.5	endocrine/metabolic	Congenital hypothyroidism	0.01017	0.443	1.55737	0.1724	+++	19.5	2.486	2	0.2886	501.617
260.1	endocrine/metabolic	Cachexia	0.01209	0.5954	1.81376	0.2373	+++	0	0.046	2	0.9775	251.401
275.51	endocrine/metabolic	Hypocalcemia	0.01247	0.4529	1.57287	0.1813	+++	0	0.618	2	0.734	465.898
279.8	endocrine/metabolic	Other specified disorders involving the immune mechanism	0.01398	0.9818	2.66926	0.3995	+??	0	0	0	1	91.779
270.1	endocrine/metabolic	Disturbances of amino-acid transport	0.01568	0.6285	1.8748	0.2601	+++	0	0.069	2	0.966	215.565
274.2	endocrine/metabolic	Crystal arthropathies	0.0173	0.5571	1.7456	0.234	+++	0	1.487	2	0.4756	247.394
260.3	endocrine/metabolic	Adult failure to thrive	0.02612	0.6311	1.87968	0.2837	?++	0	0.013	1	0.9095	159.64
244.1	endocrine/metabolic	Secondary hypothyroidism	0.03434	0.1805	1.19782	0.0853	-++	78.4	9.259	2	0.00976	2724.95
242.3	endocrine/metabolic	Exophthalmos	0.03868	1.0727	2.92326	0.5188	?+?	0	0	0	1	43.9361
250.1	endocrine/metabolic	Type 1 diabetes	0.04183	0.2247	1.25195	0.1104	-++	61.3	5.168	2	0.07546	1634.42
274.21	endocrine/metabolic	Chondrocalcinosis	0.04221	0.5024	1.65268	0.2473	+++	0	0.664	2	0.7174	227.488
250.12	endocrine/metabolic	Type 1 diabetes with renal manifestations	0.0523	0.5219	1.68523	0.2689	+++	0	1.05	2	0.5917	227.528
246.7	endocrine/metabolic	Abnormal results of function study of thyroid	0.08409	0.419	1.52044	0.2426	+++	0	0.206	2	0.9021	275.304
259.2	endocrine/metabolic	Carcinoid syndrome	0.09527	-1.2147	0.296799	0.7282	-??	0	0	0	1	123.599
250.14	endocrine/metabolic	Type 1 diabetes with neurological manifestations	0.1072	0.3743	1.45397	0.2324	+++	0	0.569	2	0.7524	311.097
252.2	endocrine/metabolic	Hypoparathyroidism	0.1137	0.3822	1.46551	0.2416	+++	0	0.734	2	0.6928	279.268
242	endocrine/metabolic	Thyrotoxicosis with or without goiter	0.1778	0.1164	1.12345	0.0864	+++	0	0.793	2	0.6725	2575.33
270.38	endocrine/metabolic	Other specified disorders of plasma protein metabolism	0.1788	0.3951	1.48453	0.2939	-++	14.1	2.329	2	0.312	195.639
277.4	endocrine/metabolic	Disorders of bilirubin excretion	0.1822	0.3679	1.4447	0.2758	+-+	0	1.692	2	0.4292	227.525
253.2	endocrine/metabolic	Pituitary hypofunction	0.266	0.2846	1.32923	0.2559	-++	0	1.023	2	0.5996	307.096
255.12	endocrine/metabolic	Hyperaldosteronism	0.3857	0.2899	1.33629	0.3342	-++	0	1.679	2	0.4319	163.732
270.33	endocrine/metabolic	Amyloidosis	0.4677	-0.3893	0.677531	0.5361	-??	0	0	0	1	107.696
245	endocrine/metabolic	Thyroiditis	0.4794	0.0669	1.06919	0.0946	-++	75.8	8.266	2	0.01604	2875.99
250.21	endocrine/metabolic	Type 2 diabetes with ketoacidosis	0.5048	0.2537	1.28879	0.3804	?+-	47.4	1.901	1	0.168	131.734
242.2	endocrine/metabolic	Toxic multinodular goiter	0.5674	-0.3127	0.731469	0.5467	--?	0	0.337	1	0.5618	87.8856
250.13	endocrine/metabolic	Type 1 diabetes with ophthalmic manifestations	0.5674	0.2047	1.22716	0.3578	+?+	0	0.007	1	0.9328	155.695
260.2	endocrine/metabolic	severe protein-calorie malnutrition	0.571	0.1524	1.16463	0.269	++-	31.9	2.938	2	0.2302	263.315
250.15	endocrine/metabolic	Diabetes type 1 with peripheral circulatory disorders	0.5886	0.2353	1.26529	0.4351	+?+	0	0.055	1	0.8154	91.8941
264	endocrine/metabolic	Lack of normal physiological development	0.5912	0.2778	1.32022	0.5172	??+	0	0	0	1	55.9245
276.11	endocrine/metabolic	Hyperosmolality and/or hypernatremia	0.5942	0.2763	1.31824	0.5186	?+?	0	0	0	1	55.8963
245.2	endocrine/metabolic	Chronic thyroiditis	0.62	0.0488	1.05001	0.0984	-++	75.7	8.241	2	0.01623	2724.35
245.21	endocrine/metabolic	Chronic lymphocytic thyroiditis	0.6208	0.0487	1.04991	0.0984	-++	75.7	8.246	2	0.01619	2724.36
261.41	endocrine/metabolic	Rickets or osteomalacia	0.7454	-0.2057	0.814077	0.6335	?-?	0	0	0	1	51.9106
253.1	endocrine/metabolic	Pituitary hyperfunction	0.7685	0.0771	1.08015	0.262	--+	0	1.06	2	0.5885	358.818
242.1	endocrine/metabolic	Graves' disease	0.7971	-0.0323	0.968216	0.1254	--+	10.4	2.232	2	0.3275	1455.8
250.11	endocrine/metabolic	Type 1 diabetes with ketoacidosis	0.9361	-0.0612	0.940635	0.7626	??-	0	0	0	1	39.9615
599	genitourinary	Other symptoms/disorders or the urinary system	4.37e-177	1.095	2.98918	0.0386	+++	79	9.502	2	0.008641	10814.4
599.4	genitourinary	Urinary incontinence	5.48e-89	1.1699	3.22167	0.0585	+++	39.6	3.31	2	0.1911	3888.56
599.5	genitourinary	Frequency of urination and polyuria	1.943e-85	1.0156	2.76102	0.0518	+++	39.1	3.287	2	0.1933	5284.09
605	genitourinary	Erectile dysfunction [ED]	1.552e-69	1.1074	3.02648	0.0628	+++	79.9	9.958	2	0.006881	4571.62
599.3	genitourinary	Dysuria	1.715e-59	0.9287	2.53122	0.0571	+++	63	5.404	2	0.06707	4184.89
591	genitourinary	Urinary tract infection	1.761e-56	0.7641	2.14706	0.0483	+++	39.2	3.288	2	0.1932	6314.86
627	genitourinary	Menopausal and postmenopausal disorders	2.366e-54	0.907	2.47688	0.0584	+++	0	0.033	2	0.9838	4159.76
600	genitourinary	Hyperplasia of prostate	6.768e-46	0.9434	2.5687	0.0663	+++	62.6	5.346	2	0.06904	4850.52
626	genitourinary	Disorders of menstruation and other abnormal bleeding from female genital tract	6.923e-35	0.7452	2.10686	0.0605	+++	0	0.786	2	0.675	5716.44
619	genitourinary	Noninflammatory female genital disorders	6.323e-33	0.7302	2.0755	0.0611	+++	0	0.803	2	0.6694	4746.6
585	genitourinary	Renal failure	2.348e-30	0.4574	1.57996	0.0399	+++	30.5	2.877	2	0.2373	11438.9
585.1	genitourinary	Acute renal failure	1.887e-28	0.6893	1.99232	0.0623	+++	37	3.174	2	0.2045	3713.71
626.1	genitourinary	Irregular menstrual cycle/bleeding	2.938e-28	0.7346	2.08465	0.0666	+++	21.2	2.539	2	0.281	4609.62
585.33	genitourinary	Chronic Kidney Disease, Stage III	3.964e-28	0.5434	1.72185	0.0494	+++	20.4	2.514	2	0.2846	6686.65
586	genitourinary	Other disorders of the kidney and ureters	4.085e-27	0.6568	1.92861	0.0609	+++	62.2	5.297	2	0.07076	4148.77
611	genitourinary	Abnormal findings on mammogram or breast exam	1.947e-25	0.609	1.83859	0.0584	+++	88.4	17.229	2	0.0001815	4358.73
593	genitourinary	Hematuria	5.653e-24	0.7051	2.02405	0.0698	+++	66.2	5.91	2	0.05207	2938.51
596.5	genitourinary	Functional disorders of bladder	1.028e-23	0.9975	2.71149	0.0994	+++	0	0.44	2	0.8024	1287.99
596	genitourinary	Other disorders of bladder	5.07e-23	0.9034	2.46798	0.0914	+++	10.4	2.232	2	0.3276	1579.72
585.3	genitourinary	Chronic renal failure [CKD]	5.41e-23	0.4171	1.51755	0.0422	+++	0	0.662	2	0.7184	10059.2
627.2	genitourinary	Symptomatic menopause	3.725e-22	0.8649	2.37477	0.0894	+++	0	0.245	2	0.8845	1637.17
624.9	genitourinary	stress incontinence, female	4.685e-22	0.9085	2.4806	0.0941	+++	0	0.851	2	0.6536	1383.11
594.1	genitourinary	Calculus of kidney	5.603e-22	0.6742	1.96246	0.07	+++	56.4	4.588	2	0.1009	2955.79
594	genitourinary	Urinary calculus	1.489e-21	0.6463	1.90847	0.0678	+++	71.3	6.971	2	0.03063	3195.24
627.3	genitourinary	Postmenopausal atrophic vaginitis	6.987e-21	0.8744	2.39744	0.0933	+++	0	0.264	2	0.8765	1489.88
611.1	genitourinary	Abnormal mammogram	1.075e-20	0.5796	1.78532	0.0621	+++	78.6	9.346	2	0.009343	3782.63
614	genitourinary	Inflammatory diseases of female pelvic organs	3.255e-19	0.7691	2.15782	0.0858	+++	0	0.092	2	0.9549	2215.66
592	genitourinary	Cystitis and urethritis	1.017e-17	0.893	2.44245	0.1042	+++	0	0.728	2	0.6948	1181.22
614.5	genitourinary	Inflammatory disease of cervix, vagina, and vulva	6.302e-17	0.7451	2.10665	0.0891	+++	0	0.316	2	0.8539	2048.19
614.52	genitourinary	Vaginitis and vulvovaginitis	6.528e-16	0.754	2.12548	0.0933	+++	0	0.798	2	0.6709	1842.44
599.9	genitourinary	Other abnormality of urination	1.131e-15	0.8711	2.38954	0.1087	+++	0	1.473	2	0.4789	1151.37
619.4	genitourinary	Noninflammatory disorders of vagina	2.414e-15	0.7115	2.03704	0.0899	+++	0	0.499	2	0.779	1825.88
599.8	genitourinary	Other symptoms involving urinary system	2.752e-15	1.1923	3.29465	0.1509	+++	0	1.571	2	0.4559	521.139
627.1	genitourinary	Postmenopausal bleeding	1.32e-14	0.7546	2.12676	0.0979	+++	0	0.534	2	0.7659	1326.8
613	genitourinary	Other nonmalignant breast conditions	3.741e-14	0.7168	2.04787	0.0947	+++	0	0.372	2	0.8304	1529.3
592.1	genitourinary	Cystitis	4.346e-14	0.8418	2.32054	0.1115	+++	0	0.607	2	0.7384	1036.62
628	genitourinary	Ovarian cyst	1.065e-13	0.8	2.22554	0.1076	+++	0	1.819	2	0.4027	1180.26
601	genitourinary	Inflammatory diseases of prostate	1.065e-12	0.9441	2.5705	0.1326	+++	76.1	8.382	2	0.01513	904.164
586.2	genitourinary	Cyst of kidney, acquired	2.53e-11	0.7128	2.03969	0.1068	+++	78.1	9.115	2	0.01049	1206.16
592.11	genitourinary	Acute cystitis	4.88e-11	0.8167	2.26302	0.1242	+++	0	0.34	2	0.8435	840.606
585.4	genitourinary	Chronic kidney disease, Stage I or II	5.134e-11	0.5994	1.82103	0.0913	+++	0	0.303	2	0.8593	1718.51
613.5	genitourinary	Mastodynia	6.302e-11	0.7605	2.13935	0.1163	+++	0	1.161	2	0.5597	968.858
621	genitourinary	Endometrial hyperplasia	1.122e-10	1.22	3.38719	0.1892	?++	0	0.191	1	0.662	290.811
580	genitourinary	Nephritis; nephrosis; renal sclerosis	1.226e-10	0.5468	1.72772	0.085	+++	0	1.289	2	0.525	2127.57
626.12	genitourinary	Excessive or frequent menstruation	1.354e-10	0.6028	1.82723	0.0939	+++	0	0.635	2	0.7279	1839.66
626.14	genitourinary	Irregular menstrual bleeding	1.539e-10	0.9279	2.52919	0.145	+++	0	0.132	2	0.9361	702.711
626.13	genitourinary	Irregular menstrual cycle	1.745e-10	0.7315	2.0782	0.1146	+++	0	1.541	2	0.4628	1407.24
585.34	genitourinary	Chronic Kidney Disease, Stage IV	5.254e-10	0.46	1.58407	0.0741	+++	44.1	3.575	2	0.1674	2783.21
599.2	genitourinary	Retention of urine	5.737e-10	0.6357	1.88834	0.1026	+++	0	0.155	2	0.9253	1432.57
601.1	genitourinary	Prostatitis	6.394e-10	1.0396	2.82809	0.1682	+++	40.7	3.375	2	0.185	536.447
593.1	genitourinary	Gross hematuria	1.745e-09	0.7774	2.17581	0.1291	+++	0	1.837	2	0.3991	837.495
615	genitourinary	Endometriosis	1.963e-09	1.1413	3.13084	0.1902	+++	38.7	3.264	2	0.1955	370.705
580.2	genitourinary	Nephrotic syndrome without mention of glomerulonephritis	4.283e-09	0.7076	2.02912	0.1205	+++	0	0.536	2	0.765	962.853
626.11	genitourinary	Absent or infrequent menstruation	1.469e-08	0.6599	1.9346	0.1165	+++	57.8	4.739	2	0.09352	1404.2
612.2	genitourinary	Hypertrophy of breast (Gynecomastia)	2.753e-08	0.7181	2.05053	0.1292	+++	44.8	3.626	2	0.1631	852.614
612	genitourinary	Breast conditions, congenital or relating to hormones	3.581e-08	0.6654	1.94527	0.1207	+++	18.4	2.45	2	0.2938	1005.62
585.31	genitourinary	Renal dialysis	3.933e-08	0.5035	1.6545	0.0916	+++	0	0.217	2	0.897	1831.26
588	genitourinary	Disorders resulting from impaired renal function	1.542e-07	0.494	1.63886	0.0941	+++	40.3	3.348	2	0.1875	1711
586.4	genitourinary	Stricture/obstruction of ureter	2.077e-07	0.6086	1.83786	0.1172	+++	0	0.181	2	0.9134	1194.46
792	genitourinary	Abnormal Papanicolaou smear of cervix and cervical HPV	2.997e-07	0.6014	1.82467	0.1174	+++	0	0.17	2	0.9187	1117.81
588.2	genitourinary	Secondary hyperparathyroidism (of renal origin)	7.171e-07	0.4773	1.61172	0.0963	+++	28.3	2.788	2	0.248	1645.3
604	genitourinary	Disorders of penis	7.517e-07	0.8719	2.39145	0.1762	+++	46	3.701	2	0.1571	501.248
610	genitourinary	Benign mammary dysplasias	9.904e-07	0.5337	1.70523	0.1091	+++	47.4	3.8	2	0.1495	1260.77
608	genitourinary	Other disorders of male genital organs	1.267e-06	0.8776	2.40512	0.1811	+++	0	1.161	2	0.5597	461.974
585.32	genitourinary	End stage renal disease	2.582e-06	0.3456	1.41284	0.0735	+++	0	1.349	2	0.5094	3081.26
580.32	genitourinary	Nephritis and nephropathy with pathological lesion	4.784e-06	0.846	2.33031	0.1849	+++	0	0.593	2	0.7433	406.404
626.2	genitourinary	Dysmenorrhea	9.381e-06	0.7883	2.19965	0.1779	+++	0	1.609	2	0.4473	493.055
792.1	genitourinary	Papanicolaou smear of cervix or vagina with atypical squamous cells	1.149e-05	0.5929	1.80923	0.1351	+++	0	1.056	2	0.5899	835.748
610.1	genitourinary	Cystic mastopathy	1.338e-05	0.6643	1.94313	0.1526	+++	0	0.305	2	0.8586	596.664
590	genitourinary	Pyelonephritis	2.705e-05	0.6982	2.01013	0.1664	-++	9.4	2.207	2	0.3316	509.067
580.3	genitourinary	Nephritis and nephropathy without mention of glomerulonephritis	3.58e-05	0.6359	1.88872	0.1539	+++	0	0.767	2	0.6813	651.664
796	genitourinary	Elevated prostate specific antigen [PSA]	6.968e-05	0.4478	1.56487	0.1126	+++	29.1	2.819	2	0.2443	1475.01
597	genitourinary	Other disorders of urethra and urinary tract	0.0001478	1.1597	3.18898	0.3056	?++	52.1	2.086	1	0.1487	131.758
592.2	genitourinary	Urethritis and urethral syndrome	0.0001752	1.2808	3.59952	0.3413	+?+	0	0.132	1	0.7163	103.859
603	genitourinary	Other disorders of testis	0.0001789	0.8753	2.3996	0.2336	+++	51.8	4.147	2	0.1258	279.282
613.7	genitourinary	Other signs and symptoms in breast	0.0002812	0.7668	2.15287	0.2111	+++	9.7	2.216	2	0.3303	299.064
619.5	genitourinary	Noninflammatory disorders of vulva and perineum	0.0004863	0.8013	2.22844	0.2297	+++	36.1	3.132	2	0.2089	243.401
609	genitourinary	Male infertility and abnormal spermatozoa	0.0005987	1.022	2.77875	0.2978	+++	0	0.257	2	0.8793	163.744
614.31	genitourinary	Acute inflammatory pelvic disease	0.0007218	1.6368	5.1387	0.4841	??+	0	0	0	1	47.9445
602	genitourinary	Other disorders of prostate	0.000812	1.1542	3.17149	0.3447	+?+	0	0.006	1	0.9398	119.819
592.13	genitourinary	Chronic interstitial cystitis	0.001188	1.7281	5.62995	0.5331	+??	0	0	0	1	39.9582
604.1	genitourinary	Redundant prepuce and phimosis/BXO	0.00196	0.8961	2.45003	0.2894	?++	18.5	1.227	1	0.268	183.448
618	genitourinary	Genital prolapse	0.002084	0.4091	1.50546	0.1329	+++	67	6.059	2	0.04833	797.141
603.1	genitourinary	Hydrocele	0.00245	0.7849	2.19219	0.2591	+++	0	1.356	2	0.5076	223.534
614.3	genitourinary	Pelvic inflammatory disease (PID)	0.003364	0.7966	2.21799	0.2717	?++	0.6	1.006	1	0.3158	187.504
601.3	genitourinary	Orchitis and epididymitis	0.003695	0.8508	2.34152	0.2931	+-+	52	4.169	2	0.1243	195.6
585.2	genitourinary	Renal failure NOS	0.004611	0.4826	1.62028	0.1704	+++	0	1.062	2	0.588	516.897
623	genitourinary	Hypertrophy of female genital organs	0.01058	0.6636	1.94177	0.2596	+++	0	0.411	2	0.8144	191.623
619.1	genitourinary	Noninflammatory disorders of ovary, fallopian tube, and broad ligament	0.01136	0.5268	1.6935	0.2081	+++	0	0.951	2	0.6216	354.816
587	genitourinary	Kidney replaced by transpant	0.012	0.296	1.34447	0.1178	+++	0	0.366	2	0.8326	1271.53
610.4	genitourinary	Benign neoplasm of breast	0.02124	0.3587	1.43147	0.1557	+++	0	1.883	2	0.3901	663.691
595	genitourinary	Hydronephrosis	0.0375	0.3674	1.44398	0.1766	-++	0	1.413	2	0.4935	513.479
622.1	genitourinary	Polyp of corpus uteri	0.03803	0.3401	1.40509	0.1639	+-+	67.6	6.176	2	0.04559	608.386
594.3	genitourinary	Calculus of ureter	0.06427	0.4285	1.53495	0.2316	+++	0	1.889	2	0.3889	291.14
599.7	genitourinary	Urethral discharge	0.06547	0.9627	2.61876	0.5226	??+	0	0	0	1	55.9245
601.12	genitourinary	Chronic prostatitis	0.06798	0.8739	2.39624	0.4788	+??	0	0	0	1	67.8792
627.5	genitourinary	Premature menopause and other ovarian failure	0.07422	0.6019	1.82558	0.3372	?++	0	0	1	0.9927	115.81
601.4	genitourinary	Balanoposthitis	0.08607	0.6703	1.95482	0.3905	??+	0	0	0	1	99.7591
622	genitourinary	Polyp of female genital organs	0.09049	0.2574	1.29356	0.152	+-+	56.2	4.566	2	0.102	734.714
618.1	genitourinary	Prolapse of vaginal walls	0.09828	0.305	1.35663	0.1845	+++	0	1.224	2	0.5423	429.865
580.14	genitourinary	Chronic glomerulonephritis, NOS	0.1076	0.2928	1.34017	0.182	+++	0	0.567	2	0.753	513.231
604.3	genitourinary	Peyronie's disease	0.1133	0.8544	2.34996	0.5396	?+?	0	0	0	1	47.924
580.1	genitourinary	Glomerulonephritis	0.1251	0.2412	1.27278	0.1573	+++	0	0.219	2	0.8965	714.989
618.2	genitourinary	Uterine/Uterovaginal prolapse	0.1285	0.2564	1.29227	0.1687	++-	54.8	4.425	2	0.1094	517.103
627.22	genitourinary	Need for Hormone replacement therapy (postmenopausal)	0.1513	0.5951	1.81321	0.4147	++?	0	0.455	1	0.5002	95.8653
613.8	genitourinary	Other specified disorders of breast	0.1559	0.3697	1.4473	0.2605	+++	0	0.852	2	0.6533	231.448
580.31	genitourinary	Nephritis and nephropathy in diseases classified elsewhere	0.1658	0.3663	1.44239	0.2643	+-+	0	1.93	2	0.3811	267.191
613.9	genitourinary	Breast disorder NOS	0.1773	0.5484	1.73048	0.4065	?-+	56.9	2.321	1	0.1276	91.8818
612.1	genitourinary	Galactorrhea	0.2107	0.5066	1.65964	0.4047	?++	0	0.429	1	0.5125	107.837
610.8	genitourinary	Other specified benign mammary dysplasias	0.2378	0.3412	1.40663	0.289	?+-	62.9	2.695	1	0.1007	179.548
619.2	genitourinary	Disorders of uterus, NEC	0.242	0.5888	1.80182	0.5032	??+	0	0	0	1	47.9445
614.53	genitourinary	Cyst or abscess of Bartholin's gland	0.2638	0.4172	1.51771	0.3734	?++	0	0.754	1	0.3853	115.81
611.11	genitourinary	Mammographic microcalcification	0.2865	-0.8077	0.445882	0.7578	??-	0	0	0	1	43.9534
619.3	genitourinary	Noninflammatory disorders of cervix	0.2956	0.4374	1.54868	0.4182	?++	0	0.103	1	0.7486	83.9005
626.8	genitourinary	Infertility, female	0.4238	0.2772	1.31943	0.3465	+-+	17.9	2.437	2	0.2957	227.526
625	genitourinary	Pain and other symptoms associated with female genital organs	0.5827	0.2808	1.32419	0.511	-?+	0	0	1	0.9949	103.858
620	genitourinary	Dysplasia of female genital organs	0.691	0.151	1.163	0.3798	?++	0	0.037	1	0.8468	115.813
596.1	genitourinary	Bladder neck obstruction	0.7086	0.1916	1.21119	0.5127	+-?	0	0.802	1	0.3706	87.8821
580.11	genitourinary	Proliferative glomerulonephritis	0.752	0.1809	1.1983	0.5725	??+	0	0	0	1	55.9246
594.8	genitourinary	Renal colic	0.8137	0.1103	1.11661	0.4682	??+	0	0	0	1	75.8602
580.12	genitourinary	Non-proliferative glomerulonephritis	0.8569	0.0905	1.09472	0.5016	-?+	0	0.078	1	0.7796	83.9111
622.2	genitourinary	Mucous polyp of cervix	0.9014	-0.062	0.939883	0.5007	??-	0	0	0	1	75.8608
599.1	genitourinary	Urinary obstruction	0.9732	0.0263	1.02665	0.7811	+??	0	0	0	1	39.9582
594.2	genitourinary	Calculus of lower urinary tract	0.9892	0.006	1.00602	0.442	-?+	10.7	1.119	1	0.2901	119.818
285	hematopoietic	Other anemias	1.06e-92	0.7312	2.07757	0.0358	+++	72.5	7.281	2	0.02624	13091.7
280	hematopoietic	Iron deficiency anemias	4.122e-45	0.6803	1.97447	0.0483	+++	29.8	2.85	2	0.2405	6360.34
280.1	hematopoietic	Iron deficiency anemias, unspecified or not due to blood loss	1.954e-38	0.6672	1.94877	0.0515	+++	26.4	2.716	2	0.2572	5485.17
289	hematopoietic	Other diseases of blood and blood-forming organs	2.077e-21	0.6977	2.00913	0.0734	+++	0	1.198	2	0.5493	2709.21
286.2	hematopoietic	Encounter for long-term (current) use of anticoagulants	5.63e-19	0.7959	2.21643	0.0894	+++	0	0.167	2	0.9199	1640.62
289.4	hematopoietic	Lymphadenitis	1.58e-17	0.8494	2.33824	0.0997	+++	0	0.201	2	0.9043	1338.22
289.3	hematopoietic	Personal history of diseases of blood and blood-forming organs	6.773e-17	0.7185	2.05135	0.086	+++	0	1.455	2	0.4832	1979.88
280.2	hematopoietic	Iron deficiency anemia secondary to blood loss (chronic)	1.364e-14	0.6342	1.88551	0.0824	+++	0	1.172	2	0.5567	2074.36
286	hematopoietic	Coagulation defects	2.358e-10	0.5949	1.81285	0.0939	+++	0	1.414	2	0.493	1696.52
285.2	hematopoietic	Anemia of chronic disease	3.494e-09	0.5008	1.65004	0.0848	+++	0	1.629	2	0.4429	2094.83
288	hematopoietic	Diseases of white blood cells	6.807e-09	0.5858	1.79643	0.1011	+++	54.3	4.374	2	0.1122	1411.12
288.2	hematopoietic	Elevated white blood cell count	3.367e-08	0.6329	1.88306	0.1146	+++	44.4	3.598	2	0.1655	1060.68
286.8	hematopoietic	Hypercoagulable state	4.223e-07	0.6464	1.90866	0.1278	+++	0	1.028	2	0.5982	888.622
286.81	hematopoietic	Primary hypercoagulable state	5.764e-07	0.6419	1.90009	0.1284	+++	0	0.883	2	0.6431	880.762
289.8	hematopoietic	Polycythemia, secondary	7.034e-07	0.8987	2.45641	0.1812	+++	63.7	5.509	2	0.06364	438.212
287	hematopoietic	Purpura and other hemorrhagic conditions	8.309e-07	0.4221	1.52516	0.0856	+++	0	1.645	2	0.4392	2204.36
285.21	hematopoietic	Anemia in chronic kidney disease	1.204e-06	0.5053	1.65748	0.1041	+++	41.8	3.435	2	0.1795	1400.32
288.1	hematopoietic	Decreased white blood cell count	2.541e-06	0.5114	1.66762	0.1087	+++	43.5	3.542	2	0.1701	1297.53
282.8	hematopoietic	Other hemoglobinopathies	8.122e-06	0.8694	2.38548	0.1948	+++	0	1.704	2	0.4266	354.726
286.9	hematopoietic	Abnormal coagulation profile	1.268e-05	0.7273	2.06949	0.1666	+++	0	1.735	2	0.4199	481.691
285.1	hematopoietic	Acute posthemorrhagic anemia	1.85e-05	0.6357	1.88834	0.1484	+++	79.5	9.765	2	0.007579	644.044
287.3	hematopoietic	Thrombocytopenia	2.441e-05	0.3795	1.46155	0.0899	+++	0	1.406	2	0.495	2043.4
281	hematopoietic	Other deficiency anemia	8.964e-05	0.4853	1.62466	0.1239	+++	36	3.123	2	0.2098	942.636
281.1	hematopoietic	Megaloblastic anemia	0.0001017	0.5579	1.747	0.1435	+++	54.8	4.427	2	0.1093	671.022
288.11	hematopoietic	Neutropenia	0.0004226	0.539	1.71429	0.1529	+++	46.1	3.711	2	0.1564	643.868
283	hematopoietic	Acquired hemolytic anemias	0.0006893	0.8242	2.28006	0.2429	+++	85.1	13.465	2	0.001192	251.38
281.11	hematopoietic	Pernicious anemia	0.0009603	0.6404	1.89724	0.194	-++	57.4	4.698	2	0.09544	362.556
275.1	hematopoietic	Disorders of iron metabolism	0.002598	0.7882	2.19943	0.2617	+++	0	0.582	2	0.7475	215.492
282	hematopoietic	Hereditary hemolytic anemias	0.003399	0.3936	1.48231	0.1344	+++	76.4	8.477	2	0.01443	959.952
284	hematopoietic	Aplastic anemia	0.02144	0.3538	1.42447	0.1538	++-	77.5	8.893	2	0.01172	730.436
286.11	hematopoietic	Von willebrand's disease	0.02535	1.1685	3.21716	0.5226	+??	0	0	0	1	55.9182
284.1	hematopoietic	Pancytopenia	0.03837	0.3426	1.40861	0.1654	++-	73.4	7.515	2	0.02335	635.816
287.31	hematopoietic	Primary thrombocytopenia	0.05234	0.5078	1.66163	0.2617	+++	0	0.177	2	0.9154	231.471
286.7	hematopoietic	Other and unspecified coagulation defects	0.09409	0.4398	1.5524	0.2627	+++	0	0.153	2	0.9262	227.518
288.3	hematopoietic	Eosinophilia	0.1049	0.3728	1.45179	0.2299	+?+	0	0.464	1	0.4959	302.624
289.9	hematopoietic	Abnormality of red blood cells	0.107	0.5139	1.6718	0.3188	?++	0	0.473	1	0.4917	139.717
283.2	hematopoietic	Non-autoimmune hemolytic anemias	0.1327	0.5181	1.67883	0.3446	?-+	1.8	1.018	1	0.3129	127.772
286.1	hematopoietic	Congenital coagulation defects	0.1608	0.4023	1.49526	0.2869	+++	0	0.144	2	0.9305	227.398
281.13	hematopoietic	Folate-deficiency anemia	0.2239	0.6662	1.94683	0.5478	??+	0	0	0	1	39.9615
281.12	hematopoietic	Other vitamin B12 deficiency anemia	0.2281	0.3258	1.38514	0.2703	?++	0	0.118	1	0.7308	195.463
281.9	hematopoietic	Deficiency anemias	0.2525	0.2884	1.33429	0.252	+++	0	0.239	2	0.8874	259.319
285.22	hematopoietic	Anemia in neoplastic disease	0.4204	0.2077	1.23084	0.2577	-++	0	0.64	2	0.726	259.385
282.5	hematopoietic	Sickle cell anemia	0.6752	-0.0892	0.914663	0.2128	?-+	54.3	2.189	1	0.139	523.373
282.9	hematopoietic	Other hereditary hemolytic anemias	0.8764	-0.0989	0.905833	0.6355	?-?	0	0	0	1	51.9108
110	infectious diseases	Dermatophytosis / Dermatomycosis	9.07e-91	0.9414	2.56357	0.0466	+++	68.6	6.374	2	0.04129	6696.3
110.1	infectious diseases	Dermatophytosis	7.754e-86	0.9444	2.57127	0.0481	+++	68.8	6.401	2	0.04074	6204.79
110.11	infectious diseases	Dermatophytosis of nail	1.692e-59	0.915	2.49678	0.0562	+++	75.2	8.079	2	0.0176	4323.3
112	infectious diseases	Candidiasis	4.711e-59	0.9969	2.70987	0.0615	+++	23.4	2.611	2	0.2711	3599.56
54	infectious diseases	Herpes simplex	4.532e-29	0.7946	2.21356	0.071	+++	57.3	4.688	2	0.09592	2957.41
79	infectious diseases	Viral infection	2.813e-25	0.8201	2.27073	0.0789	+++	0	1.151	2	0.5623	2270.04
41	infectious diseases	Bacterial infection NOS	7.282e-24	0.812	2.25241	0.0806	+++	41.7	3.428	2	0.1802	2104.72
112.3	infectious diseases	Candidiasis of skin and nails	7.297e-24	1.2613	3.53001	0.1252	+++	83.1	11.865	2	0.002652	698.197
110.13	infectious diseases	Dermatophytosis of the body	2.761e-22	1.1484	3.15314	0.1183	+++	0	0.509	2	0.7752	854.516
78	infectious diseases	Viral warts & HPV	8.983e-20	0.7002	2.01416	0.0769	+++	68.9	6.441	2	0.03993	2645.73
8	infectious diseases	Intestinal infection	2.247e-19	0.8293	2.29171	0.0921	+++	49.9	3.991	2	0.136	1562.72
110.12	infectious diseases	Althete's foot	3.966e-19	0.7309	2.07695	0.0818	+++	0	1.869	2	0.3929	2112.46
53	infectious diseases	Herpes zoster	3.16e-18	0.7357	2.08694	0.0845	+++	0	1.638	2	0.4408	1876.72
8.5	infectious diseases	Bacterial enteritis	5.778e-17	0.8284	2.28965	0.099	+++	0	1.13	2	0.5684	1314.42
79.9	infectious diseases	Viremia, NOS	3.106e-15	0.8789	2.40825	0.1114	+++	12.3	2.28	2	0.3199	1069.64
41.8	infectious diseases	H. pylori	2.354e-12	0.9869	2.6829	0.1407	+++	20.9	2.527	2	0.2827	603.347
90.2	infectious diseases	Gonococcal infections	6.4e-09	1.2103	3.35449	0.2085	+++	0	1.959	2	0.3755	350.844
38	infectious diseases	Septicemia	1.015e-07	0.715	2.04419	0.1343	+++	0	0.254	2	0.8805	765.935
110.2	infectious diseases	Dermatomycoses	1.657e-07	0.6917	1.99711	0.1321	+++	0	1.93	2	0.381	781.545
53.1	infectious diseases	Herpes zoster with nervous system complications	2.43e-07	0.7907	2.20494	0.1532	+++	0.6	2.013	2	0.3656	529.033
38.3	infectious diseases	Bacteremia	3.17e-05	0.9331	2.54238	0.2243	+++	0	0.971	2	0.6154	263.29
117	infectious diseases	Mycoses	3.606e-05	0.8026	2.23133	0.1943	+++	0	0.05	2	0.9754	354.802
132	infectious diseases	Infestation (lice, mites)	0.0001392	0.7982	2.22154	0.2095	?++	0	0.151	1	0.6977	294.773
41.1	infectious diseases	Staphylococcus infections	0.0002615	0.7567	2.13123	0.2073	+++	0	0.775	2	0.6786	338.921
8.6	infectious diseases	Viral Enteritis	0.0004503	1.5529	4.72515	0.4426	??+	0	0	0	1	47.9439
41.12	infectious diseases	Methicillin resistant Staphylococcus aureus	0.0006373	0.8111	2.25038	0.2375	+++	41.8	3.439	2	0.1791	267.33
90.3	infectious diseases	Venereal diseases due to Chlamydia trachomatis	0.004874	1.0836	2.9553	0.3849	+?+	36.2	1.567	1	0.2107	111.838
70.2	infectious diseases	Viral hepatitis B	0.00527	0.3183	1.37479	0.1141	+++	31.9	2.936	2	0.2303	1422.57
41.2	infectious diseases	Streptococcus infection	0.006112	0.7875	2.19789	0.2872	+++	1.1	2.022	2	0.3639	167.743
10	infectious diseases	Tuberculosis	0.01994	0.5856	1.79607	0.2516	?++	30.6	1.442	1	0.2299	227.276
136	infectious diseases	Other infectious and parasitic diseases	0.02048	0.3434	1.40973	0.1482	+++	0	0.468	2	0.7914	790.153
31	infectious diseases	Diseases due to other mycobacteria	0.0214	1.3218	3.75017	0.5745	+??	0	0	0	1	39.9583
70	infectious diseases	Viral hepatitis	0.05245	0.0891	1.09319	0.046	+-+	66.1	5.896	2	0.05244	9633.27
70.4	infectious diseases	Chronic hepatitis	0.05344	0.2446	1.27711	0.1266	++-	64.8	5.686	2	0.05824	1092.53
131	infectious diseases	Protozoan infection	0.06158	0.579	1.78425	0.3098	?-+	64.3	2.799	1	0.09435	171.54
130	infectious diseases	Spirochetal infection	0.08002	0.6091	1.83878	0.348	+??	0	0	0	1	147.425
130.1	infectious diseases	Lyme disease	0.09582	0.6065	1.834	0.3642	+??	0	0	0	1	135.514
41.21	infectious diseases	Rheumatic fever / chorea	0.1037	0.5506	1.73429	0.3384	+++	0	1.889	2	0.3889	131.841
70.3	infectious diseases	Viral hepatitis C	0.1448	0.0706	1.07315	0.0484	+-+	38.3	3.242	2	0.1977	8649.92
134	infectious diseases	Helminthiases	0.2046	0.478	1.61285	0.3768	??+	0	0	0	1	103.74
117.4	infectious diseases	Aspergillosis	0.4194	0.5323	1.70284	0.6593	+??	0	0	0	1	43.9495
70.9	infectious diseases	Hepatitis NOS	0.5311	0.1482	1.15974	0.2366	+--	64	5.548	2	0.0624	366.76
134.1	infectious diseases	Intestinal helminthiases	0.5785	0.243	1.27507	0.4374	??+	0	0	0	1	87.8137
949	injuries & poisonings	Allergies, other	1.78e-40	0.8742	2.39696	0.0656	+++	54.6	4.4	2	0.1108	3101.08
977	injuries & poisonings	Personal history of allergy to medicinal agents	6.721e-20	0.8321	2.29814	0.0911	+++	0	1.654	2	0.4374	1586.72
840	injuries & poisonings	Sprains and strains	1.064e-14	0.8189	2.268	0.1059	+++	54.2	4.369	2	0.1125	1181.33
801	injuries & poisonings	Fracture of ankle and foot	5.284e-13	1.0433	2.83857	0.1445	+++	0	0.557	2	0.7569	548.695
830	injuries & poisonings	Dislocation	4.489e-11	0.9287	2.53122	0.141	+++	8.3	2.18	2	0.3362	651.997
800	injuries & poisonings	Fracture of lower limb	2.558e-10	0.7439	2.10413	0.1176	+++	65.4	5.781	2	0.05554	998.51
835	injuries & poisonings	Internal derangement of knee	1.077e-08	1.0204	2.7743	0.1785	+++	34.2	3.038	2	0.2189	394.532
930	injuries & poisonings	Allergic reaction to food	9.213e-07	0.6846	1.98298	0.1395	+++	16.5	2.394	2	0.3021	892.574
819	injuries & poisonings	Skull and face fracture and other intercranial injury	1.582e-06	1.2923	3.64115	0.2692	+++	68.2	6.299	2	0.04288	183.629
871	injuries & poisonings	Open wounds of extremities	5.175e-06	0.7065	2.02688	0.155	+++	0	1.308	2	0.52	576.654
960	injuries & poisonings	Poisoning by antibiotics	5.28e-06	0.7269	2.06866	0.1596	+++	0	0.8	2	0.6702	557.075
994	injuries & poisonings	Sepsis and SIRS	7.6e-06	0.6967	2.00712	0.1557	+++	0	0.61	2	0.7373	564.552
801.1	injuries & poisonings	Fracture of foot	1.551e-05	0.9845	2.67647	0.2278	?++	0	0.009	1	0.924	211.372
994.2	injuries & poisonings	Sepsis	5.062e-05	0.6604	1.93557	0.1629	+++	0	0.867	2	0.6482	525.08
979	injuries & poisonings	Adverse drug events and drug allergies	5.248e-05	0.665	1.94449	0.1644	+++	0	0.294	2	0.8634	521.478
965.1	injuries & poisonings	Opiates and related narcotics causing adverse effects in therapeutic use	0.0005075	1.0171	2.76516	0.2925	+++	55.4	4.488	2	0.106	159.765
960.2	injuries & poisonings	Allergy/adverse effect of penicillin	0.0009608	0.6448	1.90561	0.1953	+++	0	0.351	2	0.8389	386.56
809	injuries & poisonings	Fracture of unspecified bones	0.001428	0.3775	1.45863	0.1184	+++	0	0.055	2	0.9731	1119.56
805	injuries & poisonings	Fracture of vertebral column without mention of spinal cord injury	0.001492	0.7286	2.07218	0.2294	+?+	0	0.117	1	0.732	247.228
803	injuries & poisonings	Fracture of upper limb	0.002412	0.4053	1.49975	0.1336	+++	53.1	4.263	2	0.1186	860.599
842	injuries & poisonings	Other sprains and strains	0.002553	0.6809	1.97566	0.2257	+-+	55.1	4.45	2	0.108	287.141
800.4	injuries & poisonings	Fracture of patella	0.008965	1.2245	3.40246	0.4685	??+	0	0	0	1	47.9446
800.1	injuries & poisonings	Fracture of neck of femur	0.0126	0.5375	1.71172	0.2154	+++	16.9	2.406	2	0.3002	334.904
800.3	injuries & poisonings	Fracture of tibia and fibula	0.01298	0.7961	2.21688	0.3204	?++	28.4	1.396	1	0.2373	127.733
990	injuries & poisonings	Effects radiation NOS	0.03075	0.4803	1.61656	0.2223	+++	0	1.23	2	0.5408	307.103
872	injuries & poisonings	Traumatic amputation	0.05011	0.5919	1.80742	0.3021	?++	0	0.002	1	0.9672	155.622
803.2	injuries & poisonings	Fracture of radius and ulna	0.05116	0.477	1.61123	0.2446	++-	32.4	2.958	2	0.2279	255.383
840.3	injuries & poisonings	Joint/ligament sprain	0.1246	0.521	1.68371	0.3393	?++	0	0.074	1	0.7862	131.749
916	injuries & poisonings	Contusion	0.1671	0.4776	1.6122	0.3458	?++	0	0.382	1	0.5363	119.795
961.1	injuries & poisonings	Poisoning/allergy of sulfonamides	0.1672	0.7073	2.02851	0.5121	+??	0	0	0	1	67.8794
871.2	injuries & poisonings	Open wound of finger(s)	0.2381	0.4978	1.6451	0.422	??+	0	0	0	1	79.8447
854	injuries & poisonings	Complications of cardiac/vascular device, implant, and graft	0.2605	0.29	1.33643	0.2578	-++	0	1.285	2	0.526	271.238
840.2	injuries & poisonings	Rotator cuff (capsule) sprain	0.2789	0.5831	1.79158	0.5385	??+	0	0	0	1	47.9444
803.1	injuries & poisonings	Fracture of humerus	0.2815	0.3166	1.37245	0.294	+?-	78.6	4.674	1	0.03063	187.539
870	injuries & poisonings	Open wounds of head; neck; and trunk	0.3815	0.2101	1.2338	0.24	-++	0	1.647	2	0.439	307.067
804	injuries & poisonings	Fracture of hand or wrist	0.3977	0.1988	1.21994	0.2351	-++	0	1.57	2	0.456	314.896
871.3	injuries & poisonings	Open wound of foot except toe(s) alone	0.5649	0.3321	1.39389	0.577	?+?	0	0	0	1	47.9237
858	injuries & poisonings	Complication of internal orthopedic device	0.6566	0.2577	1.29395	0.5798	?+?	0	0	0	1	47.924
851	injuries & poisonings	Complications of transplants and reattached limbs	0.6624	0.1878	1.20659	0.43	?++	0	0.005	1	0.9437	91.8724
952	injuries & poisonings	Spinal cord injury without evidence of spinal bone injury	0.825	0.1442	1.15512	0.652	?+?	0	0	0	1	39.9473
965	injuries & poisonings	Poisoning by analgesics, antipyretics, and antirheumatics	0.8675	-0.0712	0.931276	0.4268	-+-	0	0.532	2	0.7665	151.788
296	mental disorders	Mood disorders	1e-300	1.3993	4.05236	0.0334	+++	0	1.429	2	0.4895	15706
296.2	mental disorders	Depression	1e-300	1.4201	4.13753	0.0342	+++	0	0.278	2	0.8702	14750.7
296.22	mental disorders	Major depressive disorder	1e-300	1.4202	4.13795	0.0342	+++	0	0.23	2	0.8914	14642.4
300	mental disorders	Anxiety disorders	9.72e-294	1.348	3.84972	0.0368	+++	86.7	15.061	2	0.0005365	11902.1
300.1	mental disorders	Anxiety disorder	7.45e-255	1.3156	3.72699	0.0386	+++	86.2	14.467	2	0.0007219	10475
304	mental disorders	Adjustment reaction	2.11e-104	1.7113	5.53615	0.0789	+++	39.8	3.321	2	0.19	2142.89
292	mental disorders	Neurological disorders	1.99e-91	1.1731	3.232	0.0578	+++	91.3	23.111	2	9.585e-06	4128.27
300.11	mental disorders	Generalized anxiety disorder	1.064e-75	1.2476	3.48198	0.0678	+++	61.1	5.146	2	0.07632	2754.9
318	mental disorders	Tobacco use disorder	2.737e-70	0.7208	2.05608	0.0407	+++	75.3	8.11	2	0.01734	9285.31
292.3	mental disorders	Memory loss	7.473e-57	1.1695	3.22038	0.0736	+++	44	3.573	2	0.1675	2355.57
300.12	mental disorders	Agorophobia, social phobia, and panic disorder	8.763e-48	1.2517	3.49628	0.0862	+++	69.4	6.536	2	0.03807	1613.41
300.4	mental disorders	Dysthymic disorder	1.712e-45	1.1628	3.19888	0.0821	+++	60.7	5.09	2	0.07846	1803.78
300.9	mental disorders	Posttraumatic stress disorder	6.025e-38	1.189	3.2838	0.0923	+++	63	5.411	2	0.06684	1432.07
316	mental disorders	Substance addiction and disorders	1.409e-35	0.7873	2.19746	0.0632	+++	52.3	4.189	2	0.1231	3579.4
291	mental disorders	Other specified nonpsychotic and/or transient mental disorders	2.64e-35	1.4988	4.47631	0.1209	+++	45.8	3.687	2	0.1583	782.229
291.4	mental disorders	Specific nonpsychotic mental disorders due to brain damage	5.374e-29	1.4596	4.30424	0.1306	+++	62.1	5.277	2	0.07146	675.632
301	mental disorders	Personality disorders	1.37e-24	1.0648	2.90026	0.104	+++	63.4	5.46	2	0.06523	1118.1
296.1	mental disorders	Bipolar	1.741e-21	0.7619	2.14234	0.08	+++	3.3	2.068	2	0.3556	2185.16
290	mental disorders	Delirium dementia and amnestic and other cognitive disorders	4.155e-20	0.8303	2.29401	0.0904	+++	63.3	5.447	2	0.06563	1778.25
290.1	mental disorders	Dementias	2.335e-18	0.8136	2.25602	0.0931	+++	58.9	4.871	2	0.08755	1677.96
306	mental disorders	Other mental disorder	2.247e-14	0.6882	1.99013	0.0901	+++	0	0.653	2	0.7214	1696.56
317	mental disorders	Alcohol-related disorders	3.248e-14	0.6114	1.84301	0.0806	+++	58.7	4.839	2	0.08899	2439.47
317.1	mental disorders	Alcoholism	4.839e-12	0.6131	1.84615	0.0887	+++	0	1.775	2	0.4117	1972.9
292.1	mental disorders	Aphasia/speech disturbance	4.546e-11	1.1128	3.04287	0.169	+++	75.9	8.301	2	0.01576	438.223
306.9	mental disorders	Tension headache	1.61e-10	1.033	2.80948	0.1615	+++	28.1	2.782	2	0.2488	453.398
292.2	mental disorders	Mild cognitive impairment	3.502e-10	0.9324	2.5406	0.1486	+++	76.2	8.395	2	0.01504	548.89
301.2	mental disorders	Antisocial/borderline personality disorder	3.57e-09	0.9236	2.51834	0.1565	+++	38.1	3.233	2	0.1986	529.078
292.4	mental disorders	Altered mental status	2.422e-08	0.7599	2.13806	0.1362	+++	70.6	6.805	2	0.03329	722.472
316.1	mental disorders	Polyneuropathy due to drugs	4.834e-08	1.2788	3.59233	0.2343	+++	51.3	4.106	2	0.1283	207.521
303	mental disorders	Psychogenic and somatoform disorders	7.806e-08	0.8596	2.36222	0.16	+++	36.5	3.149	2	0.2071	509.393
290.16	mental disorders	Vascular dementia	2.881e-07	1.0953	2.99008	0.2135	?++	0	0.027	1	0.8705	242.999
315	mental disorders	Develomental delays and disorders	9.058e-07	0.9267	2.52616	0.1887	+++	53.1	4.264	2	0.1186	362.482
291.8	mental disorders	Alteration of consciousness	1.483e-06	1.621	5.05815	0.3368	?++	0	0.003	1	0.9587	87.8849
302	mental disorders	Sexual and gender identity disorders	1.635e-06	0.7995	2.22443	0.1668	+-+	63.6	5.494	2	0.06412	553.033
305.2	mental disorders	Eating disorder	2.355e-05	0.977	2.65647	0.2311	+++	0	1.321	2	0.5165	271.318
290.11	mental disorders	Alzheimer's disease	2.477e-05	0.7882	2.19943	0.1869	+++	0	0.183	2	0.9126	374.204
303.4	mental disorders	Somatoform disorder	3.282e-05	0.9095	2.48308	0.219	+++	0	1.453	2	0.4836	259.287
300.8	mental disorders	Acute reaction to stress	0.0001129	1.27	3.56085	0.3289	?++	0	0.169	1	0.6809	95.8708
312	mental disorders	Conduct disorders	0.0001252	1.0998	3.00357	0.2867	?++	44.9	1.814	1	0.178	151.669
313	mental disorders	Pervasive developmental disorders	0.0001439	0.6988	2.01134	0.1838	+++	0	0.074	2	0.9638	552.416
313.1	mental disorders	Attention deficit hyperactivity disorder	0.0001521	0.8073	2.24185	0.2131	+++	0	0.221	2	0.8956	390.296
295	mental disorders	Schizophrenia and other psychotic disorders	0.0001706	0.3234	1.38182	0.086	-++	21.2	2.538	2	0.2811	2273.65
303.3	mental disorders	Psychogenic disorder	0.000214	0.8395	2.31521	0.2268	+++	23.4	2.612	2	0.2709	263.349
300.3	mental disorders	Obsessive-compulsive disorders	0.0002559	0.9224	2.51532	0.2523	+++	0	0.79	2	0.6736	215.55
302.1	mental disorders	Decreased libido	0.0002689	0.765	2.14899	0.21	+-+	56	4.549	2	0.1029	354.837
292.11	mental disorders	Aphasia	0.0002808	1.1264	3.08453	0.3101	+++	0	1.469	2	0.4798	123.859
293.1	mental disorders	Swelling, mass, or lump in head and neck [Space-occupying lesion, intracranial NOS]	0.0003377	0.4242	1.52837	0.1183	+++	0	0.22	2	0.896	1090.92
300.13	mental disorders	Phobia	0.0004699	0.927	2.52692	0.265	+++	0	1.068	2	0.5862	187.646
295.1	mental disorders	Schizophrenia	0.00633	0.2802	1.32339	0.1026	-++	63.7	5.513	2	0.0635	1705.29
295.3	mental disorders	Psychosis	0.01029	0.4305	1.53803	0.1678	+++	40.4	3.357	2	0.1867	572.058
297	mental disorders	Suicidal ideation or attempt	0.02528	1.0975	2.99666	0.4906	??+	0	0	0	1	47.9444
297.1	mental disorders	Suicidal ideation	0.02528	1.0977	2.99726	0.4907	??+	0	0	0	1	47.9444
292.6	mental disorders	Hallucinations	0.06281	0.6632	1.94099	0.3565	?++	0	0.156	1	0.6933	103.846
312.3	mental disorders	Impulse control disorder	0.06406	0.773	2.16626	0.4175	??+	0	0	0	1	75.8612
317.11	mental disorders	Alcoholic liver damage	0.0727	0.3055	1.3573	0.1703	+++	0	1.371	2	0.5039	623.566
295.2	mental disorders	Paranoid disorders	0.07682	0.4219	1.52486	0.2384	?++	0	0.035	1	0.8514	243.149
315.3	mental disorders	Mental retardation	0.1747	0.4763	1.61011	0.3509	?++	0	0.175	1	0.6761	131.75
315.1	mental disorders	Learning disorder	0.2071	0.7423	2.10076	0.5885	??+	0	0	0	1	39.9615
745	musculoskeletal	Pain in joint	3.13e-286	1.2534	3.50223	0.0347	+++	68.3	6.303	2	0.04279	16564.9
740	musculoskeletal	Osteoarthrosis	2.07e-172	1.0527	2.86538	0.0376	+++	61.7	5.218	2	0.07361	13147.3
740.1	musculoskeletal	Osteoarthritis; localized	2.35e-123	1.0146	2.75826	0.043	+++	0	1.787	2	0.4092	8376.05
740.11	musculoskeletal	Osteoarthrosis, localized, primary	3.59e-116	0.9988	2.71502	0.0436	+++	26	2.701	2	0.2591	8059.04
726	musculoskeletal	Peripheral enthesopathies and allied syndromes	1.13e-96	0.9969	2.70987	0.0478	+++	14.2	2.332	2	0.3116	6214.01
740.9	musculoskeletal	Osteoarthrosis NOS	6.12e-92	0.8942	2.44538	0.044	+++	58.5	4.822	2	0.08973	8608.56
721	musculoskeletal	Spondylosis and allied disorders	2.257e-64	0.8836	2.41959	0.0522	+++	0	0.69	2	0.7082	5065.95
721.1	musculoskeletal	Spondylosis without myelopathy	1.125e-63	0.9073	2.47762	0.0539	+++	0	1.95	2	0.3772	4669.61
722	musculoskeletal	Intervertebral disc disorders	1.825e-46	0.8975	2.45346	0.0627	+++	71.5	7.024	2	0.02984	3410.24
726.1	musculoskeletal	Enthesopathy	9.612e-44	0.8945	2.44611	0.0645	+++	0	0.759	2	0.6841	3183.35
729	musculoskeletal	Other disorders of soft tissues	1.164e-42	0.9636	2.62112	0.0704	+++	0	0.898	2	0.6383	2635.16
740.2	musculoskeletal	Osteoarthrosis, generalized	3.316e-40	1.1122	3.04104	0.0838	+++	0	0.233	2	0.8899	1724.39
727	musculoskeletal	Other disorders of synovium, tendon, and bursa	2.232e-39	0.8518	2.34386	0.0649	+++	58.2	4.781	2	0.09161	3140.29
743	musculoskeletal	Osteoporosis, osteopenia and pathological fracture	1.939e-38	0.6463	1.90847	0.0499	+++	0	0.673	2	0.7142	7327.23
741	musculoskeletal	Symptoms and disorders of the joints	3.728e-37	0.7612	2.14084	0.0598	+++	0	1.938	2	0.3795	3888.09
728.7	musculoskeletal	Fasciitis	4.34e-36	0.999	2.71556	0.0796	+++	44.4	3.6	2	0.1653	1962.15
733	musculoskeletal	Other disorders of bone and cartilage	2.602e-35	0.6511	1.91765	0.0525	+++	52.9	4.246	2	0.1197	5941.32
743.1	musculoskeletal	Osteoporosis	8.338e-32	0.6033	1.82814	0.0514	+++	0	0.237	2	0.8883	6931.68
743.11	musculoskeletal	Osteoporosis NOS	1.572e-30	0.594	1.81122	0.0517	+++	0	0.184	2	0.9122	6865.72
735	musculoskeletal	Acquired foot deformities	1.438e-27	0.8767	2.40296	0.0806	+++	0	0.676	2	0.7133	2002
741.2	musculoskeletal	Stiffness of joint	3.288e-25	0.7347	2.08486	0.0708	+++	15.2	2.36	2	0.3073	2721.93
727.1	musculoskeletal	Synovitis and tenosynovitis	4.25e-25	0.8523	2.34503	0.0824	+++	47.6	3.818	2	0.1482	1850.35
724	musculoskeletal	Other and unspecified disorders of back	3.717e-24	0.9019	2.46428	0.089	+++	58.8	4.858	2	0.08812	1633.1
722.1	musculoskeletal	Displacement of intervertebral disc	5.84e-24	0.8287	2.29034	0.0821	+++	68.1	6.273	2	0.04343	2000.87
724.1	musculoskeletal	Disorders of sacrum	1.111e-20	0.9942	2.70256	0.1066	+++	0	0.574	2	0.7507	1080.77
720	musculoskeletal	Spinal stenosis	3.105e-20	0.8312	2.29607	0.0902	+++	19.2	2.474	2	0.2902	1590.59
724.2	musculoskeletal	Disorders of coccyx	4.104e-19	0.9855	2.67915	0.1103	+++	0	0.627	2	0.731	1010.26
715	musculoskeletal	Other inflammatory spondylopathies	5.053e-16	0.8614	2.36647	0.1062	+++	0	0.605	2	0.7391	1174.95
715.1	musculoskeletal	Sacroiliitis NEC	2.917e-14	0.9297	2.53375	0.1223	+++	0	0.743	2	0.6897	821.57
722.6	musculoskeletal	Degeneration of intervertebral disc	4.3e-14	0.8748	2.3984	0.1158	+++	0	0.49	2	0.7827	943.656
735.1	musculoskeletal	Flat foot	4.206e-13	1.1658	3.20849	0.1608	+++	0	0.212	2	0.8994	445.476
723	musculoskeletal	Other disorders of cervical region	9.144e-13	1.1308	3.09813	0.1583	+++	80	9.987	2	0.006782	521.383
722.8	musculoskeletal	Postlaminectomy syndrome	1.268e-12	1.1455	3.14401	0.1614	+++	0	0.487	2	0.7837	454.02
726.3	musculoskeletal	Bursitis	2.439e-12	0.9369	2.55206	0.1337	+++	51.3	4.111	2	0.1281	683.449
738	musculoskeletal	Other acquired musculoskeletal deformity	8.99e-11	0.8301	2.29355	0.128	+++	0	0.047	2	0.9769	794.078
740.12	musculoskeletal	Osteoarthrosis, localized, secondary	4.066e-10	1.1091	3.03163	0.1774	+++	0	0.999	2	0.6069	366.542
714	musculoskeletal	Rheumatoid arthritis and other inflammatory polyarthropathies	9.455e-10	0.4673	1.59568	0.0764	+++	0	0.549	2	0.7601	2592.84
735.2	musculoskeletal	Acquired toe deformities	1.289e-09	0.6689	1.95209	0.1102	+++	0	1.028	2	0.5981	1117.91
741.4	musculoskeletal	Joint effusions	1.197e-08	0.7425	2.10118	0.1303	+++	0	1.471	2	0.4792	765.547
714.1	musculoskeletal	Rheumatoid arthritis	3.853e-08	0.4581	1.58107	0.0833	+++	0	0.279	2	0.87	2140.59
735.21	musculoskeletal	Hammer toe (acquired)	1.233e-07	0.6373	1.89137	0.1205	+++	48.7	3.902	2	0.1421	933.778
738.4	musculoskeletal	Acquired spondylolisthesis	2.052e-07	0.8132	2.25511	0.1566	+++	0	0.754	2	0.6859	517.364
743.9	musculoskeletal	Osteopenia or other disorder of bone and cartilage	7.077e-07	0.7709	2.16171	0.1554	+++	17.7	2.43	2	0.2967	521.444
733.4	musculoskeletal	Aseptic necrosis of bone	7.702e-07	0.7823	2.1865	0.1583	+++	6.6	2.141	2	0.3428	544.656
737	musculoskeletal	Curvature of spine	2.481e-06	0.6232	1.86489	0.1323	+++	0	0.806	2	0.6684	853.078
723.1	musculoskeletal	Torticollis	4.916e-06	1.0494	2.85594	0.2297	-++	80.4	10.224	2	0.006025	299.128
727.5	musculoskeletal	Rupture of synovium	6.903e-06	0.9411	2.5628	0.2093	?++	0	0.031	1	0.861	255.075
737.3	musculoskeletal	Kyphoscoliosis and scoliosis	2.104e-05	0.5945	1.81212	0.1398	+++	0	0.807	2	0.668	774.273
721.2	musculoskeletal	Spondylosis with myelopathy	3.234e-05	0.5954	1.81376	0.1432	+++	14.1	2.329	2	0.3121	691.093
716	musculoskeletal	Other arthropathies	4.757e-05	0.7235	2.06164	0.1779	+++	10.3	2.23	2	0.328	446.168
726.4	musculoskeletal	Calcaneal spur; Exostosis NOS	5.342e-05	0.8907	2.43683	0.2205	?++	0	0.426	1	0.5138	239.192
743.13	musculoskeletal	Other specified osteoporosis	5.856e-05	0.7148	2.04378	0.1779	+++	0	0.184	2	0.9121	406.368
735.3	musculoskeletal	Hallux valgus (Bunion)	9.021e-05	0.6693	1.95287	0.1709	+++	0	0.986	2	0.6107	457.892
742.9	musculoskeletal	Other derangement of joint	9.777e-05	0.805	2.2367	0.2066	+++	53.3	4.28	2	0.1177	323.009
722.9	musculoskeletal	Other and unspecified disc disorder	0.0001149	0.7706	2.16106	0.1998	+++	0	0.214	2	0.8985	330.975
710.1	musculoskeletal	Osteomyelitis	0.0002073	0.5398	1.71566	0.1455	+++	0	0.136	2	0.9341	718.823
710	musculoskeletal	Osteomyelitis, periostitis, and other infections involving bone	0.0002076	0.5397	1.71549	0.1455	+++	0	0.137	2	0.9339	718.823
724.8	musculoskeletal	Other symptoms referable to back	0.0002237	0.62	1.85893	0.168	+++	8.4	2.182	2	0.3358	501.202
742	musculoskeletal	Derangement of joint, non-traumatic	0.00033	0.6754	1.96482	0.1881	+++	55.5	4.494	2	0.1057	418.382
741.3	musculoskeletal	Difficulty in walking	0.0004135	0.747	2.11066	0.2115	?++	0	0.032	1	0.8579	278.837
722.7	musculoskeletal	Intervertebral disc disorder with myelopathy	0.000477	0.9193	2.50753	0.2632	?++	0	0.201	1	0.6543	167.582
726.2	musculoskeletal	Synoviopathy	0.0005399	0.8425	2.32217	0.2435	-++	26.3	2.715	2	0.2572	223.49
716.9	musculoskeletal	Arthropathy NOS	0.001044	0.6852	1.98417	0.209	+++	0	0.608	2	0.7378	315.083
713.5	musculoskeletal	Arthropathy associated with neurological disorders	0.001317	0.9197	2.50854	0.2863	+++	18.2	2.444	2	0.2947	163.749
721.8	musculoskeletal	Other allied disorders of spine	0.002083	1.4358	4.20301	0.4664	??+	0	0	0	1	43.9534
710.19	musculoskeletal	Unspecified osteomyelitis	0.006041	0.4611	1.58582	0.168	+++	0	0.224	2	0.894	568.888
710.11	musculoskeletal	Acute osteomyelitis	0.006082	0.7766	2.17407	0.2831	?++	69.1	3.241	1	0.07183	175.569
733.6	musculoskeletal	Costochondritis	0.00661	0.6767	1.96737	0.2492	?++	0	0.171	1	0.6788	211.349
713	musculoskeletal	Arthropathy associated with other disorders classified elsewhere	0.007277	0.6411	1.89857	0.2389	+++	0	0.72	2	0.6976	267.346
735.23	musculoskeletal	Hallux rigidus	0.007536	0.9286	2.53096	0.3475	-++	72.2	7.183	2	0.02756	135.827
720.1	musculoskeletal	Spinal stenosis of lumbar region	0.008098	0.8082	2.24387	0.3052	?++	51.8	2.077	1	0.1496	127.77
727.4	musculoskeletal	Ganglion and cyst of synovium, tendon, and bursa	0.0114	0.5167	1.67649	0.2042	+++	0	0.937	2	0.6261	354.663
736	musculoskeletal	Other acquired deformities of limbs	0.01729	0.5115	1.66779	0.2149	+++	37.4	3.197	2	0.2022	338.818
724.9	musculoskeletal	Other unspecified back disorders	0.02293	0.8762	2.40176	0.3852	?-+	71.9	3.561	1	0.05914	91.8774
739	musculoskeletal	Contracture of joint	0.02373	0.6262	1.87049	0.2769	?++	61.1	2.572	1	0.1087	195.415
717	musculoskeletal	Polymyalgia Rheumatica	0.02467	0.4826	1.62028	0.2148	+++	0	1.298	2	0.5226	319.029
733.8	musculoskeletal	Malunion and nonunion of fracture	0.02582	0.8286	2.29011	0.3718	+?+	0	0.391	1	0.5315	95.8827
711	musculoskeletal	Arthropathy associated with infections	0.03047	0.6095	1.83951	0.2817	+++	0	1.458	2	0.4824	195.649
711.1	musculoskeletal	Pyogenic arthritis	0.04189	0.7613	2.14106	0.3742	?++	0	0.417	1	0.5183	91.8723
740.3	musculoskeletal	Osteoarthrosis involving more than one site, but not specified as generalized	0.04192	0.6945	2.00271	0.3414	+?+	0	0.144	1	0.7048	107.847
727.6	musculoskeletal	Rupture of tendon, nontraumatic	0.04744	0.4854	1.62482	0.2449	+++	0	0.004	2	0.9979	243.447
710.12	musculoskeletal	Chronic osteomyelitis	0.06956	0.6373	1.89137	0.3511	?+-	58.8	2.427	1	0.1192	123.783
728.71	musculoskeletal	Contracture of palmar fascia [Dupuytren's disease]	0.1248	0.8734	2.39504	0.569	??+	0	0	0	1	39.9615
728	musculoskeletal	Disorders of muscle, ligament, and fascia	0.1438	0.8292	2.29148	0.5673	??+	0	0	0	1	39.9615
715.2	musculoskeletal	Ankylosing spondylitis	0.4186	0.3765	1.45718	0.4654	+??	0	0	0	1	95.7595
736.2	musculoskeletal	Acquired deformities of finger	0.5186	0.3748	1.4547	0.5805	??+	0	0	0	1	47.9446
733.9	musculoskeletal	Chondromalacia	0.5444	0.4003	1.49227	0.6604	?+?	0	0	0	1	39.9472
742.8	musculoskeletal	Articular cartilage disorder	0.9923	0.0074	1.00743	0.7709	+??	0	0	0	1	43.9495
338	neurological	Pain	6.95e-220	1.2239	3.40042	0.0387	+++	0	0.7	2	0.7048	10596.8
338.2	neurological	Chronic pain	8.58e-191	1.1762	3.24203	0.0399	+++	0	0.66	2	0.7189	9487.65
350	neurological	Abnormal movement	1.03e-157	1.1387	3.12271	0.0426	+++	80.2	10.104	2	0.006396	8530.36
339	neurological	Other headache syndromes	7.64e-148	1.1426	3.13491	0.0441	+++	0	0.437	2	0.8037	7733.3
350.2	neurological	Abnormality of gait	4.55e-130	1.1128	3.04287	0.0459	+++	82.3	11.308	2	0.003503	7048.12
340	neurological	Migraine	7.331e-72	1.0286	2.79715	0.0574	+++	33.9	3.027	2	0.2202	4470.14
351	neurological	Other peripheral nerve disorders	1.238e-57	0.9989	2.71529	0.0624	+++	46.2	3.715	2	0.156	3319.43
338.1	neurological	Acute pain	1.599e-54	1.0867	2.96448	0.0699	+++	33.3	2.999	2	0.2232	2596.68
357	neurological	Inflammatory and toxic neuropathy	8.974e-53	0.9872	2.68371	0.0646	+++	49.2	3.939	2	0.1395	3158.13
350.1	neurological	Abnormal involuntary movements	4.899e-35	0.9375	2.55359	0.0759	+++	11.9	2.269	2	0.3215	2225.32
356	neurological	Hereditary and idiopathic peripheral neuropathy	2.275e-30	1.1861	3.27429	0.1036	+++	0	0.501	2	0.7784	1123.84
355.1	neurological	Chronic pain syndrome	2.753e-29	1.1632	3.20016	0.1035	+++	0	0.708	2	0.702	1074.91
327.1	neurological	Hypersomnia	2.411e-28	2.5084	12.2853	0.2272	+++	0	1.029	2	0.5978	211.574
327.71	neurological	Restless legs syndrome	1.099e-26	1.4607	4.30897	0.1366	+++	37.9	3.219	2	0.2	596.526
345	neurological	Epilepsy, recurrent seizures, convulsions	3.917e-26	0.7613	2.14106	0.072	+++	0	1.84	2	0.3985	2659.3
345.3	neurological	Convulsions	9.094e-23	0.8561	2.35396	0.0872	+++	11.1	2.251	2	0.3245	1735.07
340.1	neurological	Migrain with aura	1.547e-16	1.0883	2.96922	0.1319	+++	41.7	3.428	2	0.1801	742.766
355	neurological	Complex regional/central pain syndrome	3.439e-14	1.4104	4.09759	0.1861	+++	13.8	2.32	2	0.3135	318.884
359.2	neurological	Myopathy	5.4e-14	1.1958	3.3062	0.159	+++	0	0.815	2	0.6652	465.933
359	neurological	Muscular dystrophies and other myopathies	7.561e-14	1.1558	3.17656	0.1546	+++	0	0.866	2	0.6486	505.583
327.5	neurological	Parasomnia	1.797e-12	2.5659	13.0124	0.364	+?+	0	0.309	1	0.5785	83.9109
348	neurological	Other conditions of brain	2.343e-09	0.8412	2.31915	0.1409	+++	65.7	5.832	2	0.05415	659.832
352	neurological	Disorders of other cranial nerves	2.756e-09	0.7858	2.19416	0.1322	+++	0	0.842	2	0.6564	786.269
332	neurological	Parkinson's disease	1.346e-08	0.7102	2.0344	0.125	+++	0	0.578	2	0.7489	972.711
337	neurological	Disorders of the autonomic nervous system	1.681e-08	1.0537	2.86824	0.1868	+++	0	0.183	2	0.9124	362.785
348.8	neurological	Encephalopathy, not elsewhere classified	1.898e-08	0.9733	2.64666	0.1732	+++	69.3	6.525	2	0.03829	426.286
344	neurological	Other paralytic syndromes	5.461e-08	0.7851	2.19263	0.1444	+++	0	0.181	2	0.9134	686.629
333	neurological	Extrapyramidal disease and abnormal movement disorders	4.048e-07	0.5274	1.69452	0.1041	+++	0	0.268	2	0.8748	1447.71
331	neurological	Other cerebral degenerations	5.189e-07	1.4959	4.46335	0.298	+?+	36.5	1.574	1	0.2097	135.768
352.1	neurological	Trigeminal nerve disorders [CN5]	5.56e-07	1.1664	3.21041	0.233	+++	71.1	6.914	2	0.03153	247.437
348.9	neurological	Other conditions of brain, NOS	1.355e-06	1.1851	3.27101	0.2453	+++	0	0.13	2	0.937	203.568
334	neurological	Degenerative disease of the spinal cord	3.48e-06	0.6883	1.99033	0.1483	+++	0	0.634	2	0.7282	643.785
345.1	neurological	Epilepsy	2.907e-05	0.7324	2.08007	0.1752	-++	24.9	2.664	2	0.2639	457.89
350.3	neurological	Lack of coordination	0.0001157	0.6812	1.97625	0.1767	+++	0	0.232	2	0.8906	442.158
349	neurological	Other and unspecified disorders of the nervous system	0.000384	0.9569	2.60361	0.2695	+++	0	0.485	2	0.7847	167.73
333.1	neurological	Essential tremor	0.0004547	0.5301	1.6991	0.1512	+++	0	0.124	2	0.94	647.831
342	neurological	Hemiplegia	0.000497	0.6182	1.85558	0.1775	-++	0	1.408	2	0.4945	433.655
345.12	neurological	Partial epilepsy	0.001565	0.718	2.05033	0.2271	-++	0	1.737	2	0.4196	263.302
358	neurological	Myoneural disorders	0.002256	0.7972	2.21932	0.261	+++	0	0.012	2	0.9938	191.662
352.2	neurological	Facial nerve disorders [CN7]	0.002729	0.5206	1.68304	0.1737	+++	0	1.411	2	0.4938	505.646
353	neurological	Nerve root and plexus disorders	0.003245	0.7298	2.07467	0.248	+++	0	1.739	2	0.4192	219.507
333.8	neurological	Other degenerative diseases of the basal ganglia	0.007343	1.2797	3.59556	0.4773	+??	0	0	0	1	55.9181
343	neurological	Infantile cerebral palsy	0.007367	1.1967	3.30918	0.4466	??+	0	0	0	1	55.9247
333.4	neurological	Torsion dystonia	0.007726	0.4465	1.56283	0.1676	+++	0	1.132	2	0.5679	606.795
331.1	neurological	Hydrocephalus	0.009155	1.1654	3.20721	0.4472	??+	0	0	0	1	55.9246
358.1	neurological	Myasthenia gravis	0.0133	0.6866	1.98695	0.2774	+++	0	0.226	2	0.8932	179.705
348.2	neurological	Cerebral edema and compression of brain	0.02419	0.6617	1.93808	0.2936	?++	0	0.718	1	0.3968	163.623
350.6	neurological	Disturbances of sensation of smell and taste	0.04348	0.7098	2.03358	0.3516	?++	0	0.213	1	0.6446	111.822
333.2	neurological	Myoclonus	0.09816	0.9846	2.67674	0.5953	+??	0	0	0	1	47.9399
320	neurological	Meningitis	0.1099	0.5479	1.72962	0.3427	?++	0	0.598	1	0.4394	127.733
335	neurological	Multiple sclerosis	0.1136	-0.2568	0.773523	0.1623	-+-	0	1.809	2	0.4047	1161.6
353.1	neurological	Nerve plexus lesions	0.1453	0.5592	1.74927	0.384	?+-	66.1	2.95	1	0.08588	103.849
323	neurological	Encephalitis	0.1454	0.6265	1.87105	0.4303	-?+	47.2	1.895	1	0.1687	107.854
324	neurological	Other CNS infection and poliomyelitis	0.1502	0.4796	1.61543	0.3333	+++	0	1.638	2	0.4408	147.787
345.11	neurological	Generalized convulsive epilepsy	0.2715	0.4044	1.4984	0.3678	?++	0	0.034	1	0.8542	119.763
323.8	neurological	Encephalitis, non-infectious	0.9887	-15.6076	1.66612e-07	1097.59	-??	0	0	0	1	43.9495
512	respiratory	Other symptoms of respiratory system	1e-300	1.4854	4.41673	0.0347	+++	0	0.176	2	0.9158	18008.6
512.9	respiratory	Other dyspnea	8.15e-237	1.401	4.05926	0.0426	+++	64.7	5.658	2	0.05907	8417.9
512.8	respiratory	Cough	5.27e-232	1.2472	3.48058	0.0384	+++	65.8	5.849	2	0.05368	10817.2
512.7	respiratory	Shortness of breath	3.56e-229	1.2046	3.33542	0.0373	+++	0	0.429	2	0.8071	11979.1
495	respiratory	Asthma	1.46e-190	1.068	2.90955	0.0363	+++	47.8	3.83	2	0.1473	12371.9
465	respiratory	Acute upper respiratory infections of multiple or unspecified sites	2.59e-170	1.146	3.14559	0.0412	+++	68.1	6.276	2	0.04337	9587.3
476	respiratory	Allergic rhinitis	1.49e-155	1.0357	2.81708	0.039	+++	0	0.518	2	0.7719	10242
472	respiratory	Chronic pharyngitis and nasopharyngitis	8.52e-133	1.4834	4.40791	0.0605	+++	82.6	11.485	2	0.003207	3533.77
475	respiratory	Chronic sinusitis	5.34e-126	1.2404	3.457	0.052	+++	30.5	2.88	2	0.237	4994.04
496	respiratory	Chronic airway obstruction	5.03e-99	1.0593	2.88435	0.0502	+++	41.1	3.395	2	0.1831	5631.21
479	respiratory	Other upper respiratory disease	2.826e-87	1.2576	3.51697	0.0635	+++	62.8	5.379	2	0.06792	3143.1
495.2	respiratory	Asthma with exacerbation	1.545e-83	1.1795	3.25275	0.0609	+++	56.5	4.596	2	0.1005	3475.89
470	respiratory	Septal Deviations/Turbinate Hypertrophy	1.664e-63	1.6167	5.03644	0.0961	+++	0	1.977	2	0.372	1319.32
480	respiratory	Pneumonia	2.088e-63	1.066	2.90374	0.0634	+++	58.8	4.855	2	0.08824	3226.21
497	respiratory	Bronchitis	1.603e-59	1.2059	3.33976	0.0741	+++	4.4	2.091	2	0.3514	2222.53
496.2	respiratory	Chronic bronchitis	2.309e-51	1.1718	3.2278	0.0777	+++	43.1	3.513	2	0.1727	2003.54
514	respiratory	Abnormal findings examination of lungs	6.637e-47	0.9925	2.69797	0.069	+++	75.6	8.206	2	0.01652	2738.88
514.2	respiratory	Solitary pulmonary nodule	3.063e-42	0.8699	2.38667	0.0639	+++	0	0.396	2	0.8204	3348.73
496.21	respiratory	Obstructive chronic bronchitis	1.94e-38	1.2058	3.33943	0.093	+++	0	0.151	2	0.9275	1356.84
465.2	respiratory	Acute pharyngitis	1.233e-36	0.8828	2.41766	0.0698	+++	0	1.246	2	0.5364	3047.39
475.9	respiratory	Postnasal drip	1.468e-35	1.0038	2.72863	0.0807	+++	64.1	5.579	2	0.06146	1938.54
473	respiratory	Diseases of the larynx and vocal cords	3.218e-32	0.9051	2.47218	0.0766	+++	0	1.199	2	0.549	2239.07
464	respiratory	Acute sinusitis	1.357e-30	1.1391	3.12396	0.0991	+++	19.9	2.498	2	0.2868	1268.22
513	respiratory	Respiratory abnormalities	1.31e-27	1.7028	5.4893	0.1564	+++	4.9	2.103	2	0.3494	437.925
496.1	respiratory	Emphysema	2.122e-25	0.9104	2.48532	0.0874	+++	0	0.011	2	0.9944	1696.05
512.1	respiratory	Wheezing	8.969e-25	1.052	2.86337	0.1024	+++	0	0.806	2	0.6684	1138.39
473.4	respiratory	Voice disturbance	2.362e-22	0.8503	2.34035	0.0874	+++	0	1.874	2	0.3919	1723.33
513.3	respiratory	Hypoventilation	1.949e-21	1.8508	6.36491	0.1947	?++	26.1	1.353	1	0.2448	266.986
480.1	respiratory	Bacterial pneumonia	5.569e-18	1.0819	2.95028	0.1252	+++	0	0.623	2	0.7325	778.244
477	respiratory	Epistaxis or throat hemorrhage	1.189e-17	0.9495	2.58442	0.111	+++	76.9	8.657	2	0.01319	997.514
483	respiratory	Acute bronchitis and bronchiolitis	1.704e-17	0.9402	2.56049	0.1104	+++	78	9.104	2	0.01055	1053.13
510	respiratory	Other diseases of lung	9.155e-16	0.965	2.62479	0.1201	+++	25.3	2.676	2	0.2624	872.764
504	respiratory	Other alveolar and parietoalveolar pneumonopathy	5.884e-15	0.8262	2.28462	0.1058	+++	0	1.102	2	0.5764	1178.99
473.1	respiratory	Chronic laryngitis	2.702e-14	2.3479	10.4636	0.3085	+?+	23.7	1.31	1	0.2524	123.788
509	respiratory	Respiratory failure, insufficiency, arrest	6.994e-13	1.0668	2.90607	0.1486	+++	0	0.86	2	0.6506	524.813
509.1	respiratory	Respiratory failure	3.259e-11	1.1556	3.17593	0.1742	?++	0	0.023	1	0.8797	354.215
514.1	respiratory	Abnormal results of function study of pulmonary system	4.566e-10	1.2402	3.4563	0.199	+++	42.4	3.472	2	0.1762	295.15
519	respiratory	Other diseases of respiratory system, not elsewhere classified	7.526e-09	0.8922	2.44049	0.1544	+++	0	1.206	2	0.5473	541.26
496.3	respiratory	Bronchiectasis	1.846e-08	0.7648	2.14856	0.1359	+++	3.1	2.065	2	0.3562	726.874
512.2	respiratory	Painful respiration	8.457e-08	0.7269	2.06866	0.1357	+++	44.5	3.607	2	0.1647	706.667
500	respiratory	Lung disease due to external agents	1.06e-07	0.9766	2.65541	0.1837	+++	49.2	3.939	2	0.1395	390.489
481	respiratory	Influenza	2.64e-07	0.9951	2.70499	0.1933	+++	0	0.737	2	0.6918	322.852
480.11	respiratory	Pneumococcal pneumonia	8.236e-07	1.0469	2.84881	0.2124	+++	0	0.118	2	0.9427	255.382
519.8	respiratory	Other diseases of respiratory system, NEC	9.563e-07	1.15	3.15819	0.2347	+++	0	0.563	2	0.7548	215.572
516.1	respiratory	Hemoptysis	1.337e-05	0.7821	2.18606	0.1796	+++	0	1.315	2	0.5181	418.259
516	respiratory	Abnormal sputum	1.762e-05	0.7613	2.14106	0.1773	+++	0	1.731	2	0.4208	434.154
478	respiratory	Throat pain	2.035e-05	0.9733	2.64666	0.2284	?++	17.2	1.207	1	0.2719	227.22
505	respiratory	Other pulmonary inflamation or edema	4.553e-05	1.2198	3.38651	0.2991	?++	43.8	1.778	1	0.1823	123.781
502	respiratory	Postinflammatory pulmonary fibrosis	5.424e-05	0.6976	2.00893	0.1728	+++	0	1.198	2	0.5495	477.771
474.2	respiratory	Chronic tonsillitis and adenoiditis	0.0001185	0.9107	2.48606	0.2366	+++	52.2	4.184	2	0.1234	279.143
513.8	respiratory	Disorders of diaphragm	0.0001389	1.1721	3.22877	0.3076	+++	0	0.566	2	0.7534	127.844
513.31	respiratory	Apnea	0.0003542	1.7041	5.49644	0.4771	??+	0	0	0	1	43.9534
519.9	respiratory	Symptoms involving respiratory system and other chest symptoms	0.0003903	0.7623	2.1432	0.2149	+++	0	1.31	2	0.5195	295.192
474	respiratory	Acute and chronic tonsillitis	0.0004098	0.7653	2.14964	0.2166	+++	46.7	3.752	2	0.1532	358.51
471	respiratory	Nasal polyps	0.0004793	0.7669	2.15308	0.2196	+++	0	1.387	2	0.4997	299.171
465.4	respiratory	Acute laryngitis and tracheitis	0.0007335	1.243	3.466	0.3681	?++	0	0.515	1	0.4728	83.9001
507	respiratory	Pleurisy; pleural effusion	0.00145	0.4455	1.56127	0.1399	+++	0	1.926	2	0.3817	786.204
480.3	respiratory	Pneumonia due to fungus (mycoses)	0.002886	1.1907	3.28938	0.3996	+?+	53.5	2.152	1	0.1424	87.9029
508	respiratory	Pulmonary collapse; interstitial and compensatory emphysema	0.009023	0.8156	2.26053	0.3123	+++	0	0.778	2	0.6778	139.807
509.8	respiratory	Dependence on respirator [Ventilator] or supplemental oxygen	0.03198	1.0738	2.92648	0.5007	??+	0	0	0	1	43.9534
473.3	respiratory	Paralysis/spasm of vocal cords or larynx	0.04637	0.4685	1.5976	0.2352	+++	0	1.572	2	0.4557	291.142
498	respiratory	Acute bronchospasm	0.09774	0.5701	1.76844	0.3443	+?+	0	0.126	1	0.723	127.794
504.1	respiratory	Idiopathic fibrosing alveolitis	0.1922	0.394	1.4829	0.3022	+?+	0	0.42	1	0.5167	191.458
474.1	respiratory	Acute tonsillitis	0.5591	-0.4443	0.641273	0.7606	??-	0	0	0	1	51.9348
506	respiratory	Empyema and pneumothorax	0.6273	-0.1621	0.850356	0.3339	+--	0	1.396	2	0.4976	207.595
386.9	sense organs	Dizziness and giddiness (Light-headedness and vertigo)	5.08e-105	1.0012	2.72155	0.046	+++	40	3.332	2	0.189	6892.99
389	sense organs	Hearing loss	1.619e-70	0.9789	2.66153	0.0551	+++	83.7	12.299	2	0.002135	4515.16
366	sense organs	Cataract	1.39e-69	0.8267	2.28576	0.0469	+++	76.5	8.517	2	0.01414	7561.98
375.1	sense organs	Dry eyes	3.027e-59	0.8899	2.43489	0.0548	+++	0	0.427	2	0.8076	4634.55
365	sense organs	Glaucoma	8.447e-51	0.7304	2.07591	0.0487	+++	58.1	4.776	2	0.09183	6357.63
389.1	sense organs	Sensorineural hearing loss	1.388e-41	0.9437	2.56947	0.0699	+++	76.3	8.442	2	0.01468	2697.92
366.2	sense organs	Senile cataract	8.998e-37	0.7121	2.03827	0.0562	+++	71.9	7.127	2	0.02834	4691.07
362	sense organs	Other retinal disorders	3.286e-36	0.7616	2.1417	0.0606	+++	0	1.573	2	0.4554	3845.39
368	sense organs	Visual disturbances	2.728e-34	0.81	2.24791	0.0663	+++	54.1	4.361	2	0.113	3164.24
369	sense organs	Infection of the eye	1.019e-31	0.9136	2.49328	0.078	+++	19.3	2.479	2	0.2896	2174.85
369.5	sense organs	Conjunctivitis, infectious	7.884e-30	0.9247	2.52111	0.0815	+++	26.1	2.707	2	0.2583	1969.06
379	sense organs	Other disorders of eye	5.357e-25	0.7647	2.14835	0.0741	+++	27.8	2.772	2	0.2501	2515.99
380.4	sense organs	Impacted cerumen	7.203e-24	0.8135	2.25579	0.0808	+++	45.5	3.666	2	0.1599	2031.31
362.2	sense organs	Degeneration of macula and posterior pole of retina	1.715e-22	0.7839	2.19	0.0803	+++	0	1.7	2	0.4274	2090.08
379.2	sense organs	Disorders of vitreous body	1.073e-21	0.7574	2.13272	0.0791	+++	7.2	2.155	2	0.3405	2176.78
371	sense organs	Inflammation of the eye	7.076e-21	0.708	2.02993	0.0755	+++	0	0.648	2	0.7234	2471.37
386	sense organs	Vertiginous syndromes and other disorders of vestibular system	1.348e-20	0.894	2.44489	0.0961	+++	43.8	3.559	2	0.1687	1337.78
374	sense organs	Other disorders of eyelids	1.07e-19	0.8927	2.44171	0.0983	+++	49.5	3.957	2	0.1382	1330.41
367	sense organs	Disorders of refraction and accommodation; blindness and low vision	3.057e-19	0.6398	1.8961	0.0714	+++	0	0.737	2	0.6917	2895.56
381	sense organs	Otitis media and Eustachian tube disorders	1.331e-18	1.004	2.72918	0.1141	+++	0	0.181	2	0.9136	978.155
386.2	sense organs	Peripheral or central vertigo	1.147e-17	0.92	2.50929	0.1075	+++	63.6	5.492	2	0.06419	1044.74
389.4	sense organs	Tinnitus	1.203e-15	0.9162	2.49977	0.1145	+++	0	1.242	2	0.5375	926.16
381.1	sense organs	Otitis media	9.365e-15	1.0585	2.88204	0.1366	+++	0	1.93	2	0.381	655.148
371.2	sense organs	Conjunctivitis, noninfectious	2.726e-12	1.2238	3.40008	0.1751	+++	0	0.675	2	0.7136	386.576
381.11	sense organs	Suppurative and unspecified otitis media	6.442e-12	1.044	2.84056	0.152	+++	10.7	2.24	2	0.3262	528.765
382	sense organs	Otalgia	5.632e-11	0.8587	2.36009	0.131	+++	3.9	2.081	2	0.3533	713.541
371.21	sense organs	Allergic conjunctivitis	6.55e-11	1.1895	3.28544	0.1821	+++	0	0.663	2	0.718	362.755
371.3	sense organs	Inflammation of eyelids	7.33e-11	0.6276	1.87311	0.0964	+++	0	0.643	2	0.7251	1544.88
364	sense organs	Corneal opacity and other disorders of cornea	1.375e-10	0.6603	1.93537	0.1029	+++	52.3	4.197	2	0.1226	1319.62
368.9	sense organs	Subjective visual disturbances	3.626e-10	0.7751	2.17081	0.1236	+++	57.7	4.724	2	0.09425	848.095
362.29	sense organs	Macular degeneration (senile) of retina NOS	3.914e-10	0.8131	2.25489	0.1299	+++	53.2	4.277	2	0.1178	766.571
362.26	sense organs	Macular puckering of retina	2.543e-09	0.722	2.05855	0.1212	+++	0	0.412	2	0.8139	900.484
362.4	sense organs	Retinal vascular changes and abnomalities	3.342e-09	0.7709	2.16171	0.1303	+++	39.5	3.306	2	0.1914	777.586
380.1	sense organs	Otitis externa	8.728e-09	0.747	2.11066	0.1298	+++	0	1.194	2	0.5505	785.22
365.1	sense organs	Open-angle glaucoma	9.81e-09	0.7155	2.04521	0.1248	+++	61.5	5.193	2	0.07454	844.652
374.3	sense organs	Ptosis of eyelid	2.216e-08	0.9334	2.54314	0.1668	+++	12.7	2.292	2	0.3179	446.13
368.2	sense organs	Diplopia and disorders of binocular vision	2.567e-08	1.111	3.03739	0.1995	+++	0	0.787	2	0.6748	314.933
364.4	sense organs	Corneal degenerations	4.153e-08	0.6693	1.95287	0.122	+++	61.7	5.219	2	0.07359	943.693
374.6	sense organs	Dermatochalasis	9.364e-08	0.903	2.46699	0.1691	+++	6	2.127	2	0.3452	430.006
375	sense organs	Disorders of lacrimal system	1.054e-07	1.0802	2.94527	0.2032	+++	0	1.925	2	0.382	283.221
362.9	sense organs	Retinal edema	1.52e-07	0.6185	1.85614	0.1178	+++	0	0.001	2	0.9997	968.516
367.9	sense organs	Blindness and low vision	2.395e-07	0.6896	1.99292	0.1335	+++	0	0.474	2	0.789	761.225
362.27	sense organs	Drusen (degenerative) of retina	7.028e-07	0.8419	2.32077	0.1697	+++	0	1.498	2	0.4729	442.191
362.6	sense organs	Peripheral retinal degenerations	1.175e-06	0.7399	2.09573	0.1523	+++	0	1.505	2	0.4713	592.733
375.2	sense organs	Epiphora	1.491e-06	1.0482	2.85251	0.2178	+++	15.2	2.358	2	0.3077	251.379
362.3	sense organs	Other nondiabetic retinopathy	5.081e-06	0.6801	1.97408	0.1491	+++	0	0.136	2	0.9341	599.886
389.2	sense organs	Conductive hearing loss	1.877e-05	0.9943	2.70283	0.2324	+++	47.2	3.791	2	0.1502	239.467
370	sense organs	Keratitis	2.188e-05	0.7033	2.02041	0.1657	+++	43.8	3.56	2	0.1686	501.58
362.23	sense organs	Cystoid macular degeneration of retina	3.17e-05	0.7838	2.18978	0.1884	+++	0	0.468	2	0.7914	358.731
366.1	sense organs	Nonsenile Cataract	3.401e-05	1.1584	3.18483	0.2795	+++	26.6	2.725	2	0.2561	167.724
371.1	sense organs	Uveitis, noninfectious or NOS	7.969e-05	0.6093	1.83914	0.1544	+++	37	3.175	2	0.2044	608.352
372	sense organs	Disorders of conjunctiva	8.377e-05	0.5218	1.68506	0.1327	+++	0	0.085	2	0.9583	808.31
364.5	sense organs	Corneal dystrophy	0.0001005	0.8242	2.28006	0.2119	+++	5.7	2.12	2	0.3465	283.263
370.3	sense organs	Keratoconjunctivitis	0.0001643	1.0517	2.86251	0.2791	+++	0	0.186	2	0.9111	147.798
362.8	sense organs	Retinal hemorrhage/ischemia	0.000178	1.0176	2.76655	0.2715	+++	56.3	4.575	2	0.1015	171.721
374.1	sense organs	Ectropion or entropion	0.0005198	0.8311	2.29584	0.2395	+++	0	1.162	2	0.5594	223.54
377	sense organs	Disorders of optic nerve and visual pathways	0.001008	0.4937	1.63837	0.1501	+++	0	1.143	2	0.5647	679.456
367.2	sense organs	Astigmatism	0.001183	0.5772	1.78104	0.178	+++	0	0.572	2	0.7514	465.899
361	sense organs	Retinal detachments and defects	0.001246	0.5419	1.71927	0.1679	+++	55.5	4.499	2	0.1054	533.211
367.1	sense organs	Myopia	0.001527	0.4436	1.55831	0.14	+++	0	1.39	2	0.499	892.473
368.4	sense organs	Visual field defects	0.001683	0.6483	1.91229	0.2064	+++	31.5	2.92	2	0.2322	323.003
367.8	sense organs	Hypermetropia	0.001829	0.7546	2.12676	0.2421	+++	0	0.547	2	0.7607	227.512
370.31	sense organs	Keratoconjunctivitis sicca	0.002611	1.3061	3.69175	0.4339	??+	0	0	0	1	51.9349
378	sense organs	Strabismus and other disorders of binocular eye movements	0.002671	0.5634	1.75663	0.1876	+++	0	0.821	2	0.6633	438.168
369.2	sense organs	Eye infection, viral	0.002694	0.7864	2.19548	0.2621	?++	0	0.227	1	0.6341	187.488
363.3	sense organs	Chorioretinal scars	0.004124	0.6587	1.93228	0.2296	+++	0	1.197	2	0.5496	255.337
381.2	sense organs	Eustachian tube disorders	0.005007	0.6519	1.91918	0.2323	+++	0	0.838	2	0.6578	287.2
364.51	sense organs	Fuchs' dystrophy	0.005071	0.6682	1.95072	0.2384	+++	0	1.43	2	0.4893	235.482
386.1	sense organs	Meniere's disease	0.006093	0.7617	2.14191	0.2777	+?+	0	0.025	1	0.8738	175.609
363	sense organs	Chorioretinal inflammations, scars, and other disorders of choroid	0.01096	0.5312	1.70097	0.2088	+++	0	1.659	2	0.4362	322.934
378.1	sense organs	Strabismus (not specified as paralytic)	0.01529	0.7338	2.08298	0.3026	+++	0	1.494	2	0.4737	159.761
379.5	sense organs	Disorders of iris and ciliary body	0.02364	1.1712	3.22586	0.5176	+??	0	0	0	1	51.9294
379.9	sense organs	Pain, swelling or discharge of eye	0.03343	0.5904	1.80471	0.2776	?++	39.3	1.649	1	0.1992	179.538
364.1	sense organs	Corneal opacity	0.06223	0.4809	1.61753	0.2579	+++	0	1.436	2	0.4876	227.506
386.21	sense organs	Central origin vertigo	0.06583	0.8856	2.42444	0.4814	??+	0	0	0	1	47.9446
377.3	sense organs	Optic neuritis/neuropathy	0.06796	0.4563	1.57822	0.25	+++	0	0.404	2	0.8172	263.264
360.2	sense organs	Progressive myopia	0.08121	0.4357	1.54604	0.2499	+++	0	0.996	2	0.6077	251.381
386.3	sense organs	Labyrinthitis	0.08962	0.8855	2.4242	0.5217	??+	0	0	0	1	43.9534
365.2	sense organs	Primary angle-closure glaucoma	0.09965	0.3159	1.37149	0.1918	-++	51.2	4.094	2	0.1291	453.91
364.2	sense organs	Corneal edema	0.1027	0.5366	1.71018	0.3289	?-+	1.4	1.014	1	0.314	123.782
360	sense organs	Disorders of the globe	0.1442	0.3325	1.39445	0.2277	+++	0	1.625	2	0.4437	319.006
388	sense organs	Other disorders of ear	0.1602	0.6566	1.92823	0.4675	??+	0	0	0	1	55.9241
370.2	sense organs	Superficial keratitis	0.1703	0.6831	1.98001	0.4981	??+	0	0	0	1	55.9246
368.3	sense organs	Anisometropia	0.2117	0.3914	1.47905	0.3134	+?+	0	0.089	1	0.7656	163.661
389.5	sense organs	Disorders of acoustic nerve	0.2267	0.7208	2.05608	0.5962	?+?	0	0	0	1	39.9468
384.4	sense organs	Perforation of tympanic membrane	0.2319	0.3783	1.4598	0.3165	?++	0	0.073	1	0.7864	143.686
368.1	sense organs	Amblyopia	0.2404	0.3326	1.39459	0.2833	+-+	0	1.761	2	0.4146	203.585
384	sense organs	Other disorders of tympanic membrane	0.2871	0.3235	1.38196	0.3039	?++	0	0.03	1	0.8615	159.599
377.1	sense organs	Optic atrophy	0.3815	0.3113	1.3652	0.3557	?-+	34.4	1.524	1	0.217	131.742
378.5	sense organs	Paralytic strabismus	0.4185	-0.5003	0.606349	0.6183	--?	0	0.465	1	0.4953	87.8871
364.41	sense organs	Keratoconus	0.6314	0.3177	1.37396	0.6621	?+?	0	0	0	1	39.9472
385.3	sense organs	Cholesteatoma	0.738	-0.2157	0.805977	0.6448	??-	0	0	0	1	47.9446
361.1	sense organs	Retinal detachment with retinal defect	0.7633	0.1331	1.14236	0.4418	?-+	0	0.859	1	0.3541	91.8775
379.1	sense organs	Scleritis and episcleritis	0.7901	0.1218	1.12953	0.4575	+?+	0	0.017	1	0.8957	99.8717
385	sense organs	Other disorders of middle ear and mastoid	0.853	-0.1048	0.900505	0.5658	??-	0	0	0	1	55.9246
379.3	sense organs	Aphakia and other disorders of lens	0.9363	-0.0525	0.948854	0.6564	??-	0	0	0	1	39.9615
760	symptoms	Back pain	1.46e-256	1.1859	3.27363	0.0347	+++	82.9	11.69	2	0.002894	14692.7
798	symptoms	Malaise and fatigue	8.02e-177	1.124	3.07714	0.0396	+++	75.7	8.22	2	0.01641	10019.3
785	symptoms	Abdominal pain	3.42e-172	1.0542	2.86968	0.0377	+++	0	1.298	2	0.5225	12403.4
782.3	symptoms	Edema	4.93e-101	1.061	2.88926	0.0497	+++	0	1.425	2	0.4903	5722.5
761	symptoms	Cervicalgia	6.561e-83	0.9841	2.6754	0.051	+++	74.1	7.709	2	0.02119	5245.06
763	symptoms	Thoracic or lumbosacral neuritis or radiculitis, unspecified	1.664e-71	0.9349	2.54696	0.0523	+++	0	0.447	2	0.7996	4998.46
789	symptoms	Nausea and vomiting	3.242e-70	1.0644	2.8991	0.0601	+++	0	1.135	2	0.5669	3713.36
764	symptoms	Sciatica	3.308e-65	0.9875	2.68451	0.0579	+++	0	1.505	2	0.4712	3883.37
771	symptoms	Musculoskeletal symptoms referable to limbs	2.8e-57	0.8853	2.42371	0.0555	+++	67.2	6.104	2	0.04726	4389.74
766	symptoms	Neuralgia, neuritis, and radiculitis NOS	3.156e-47	1.1836	3.26611	0.082	+++	7.2	2.156	2	0.3403	1762.38
770	symptoms	Myalgia and myositis unspecified	3.127e-45	1.1267	3.08546	0.0798	+++	0	1.212	2	0.5456	1906.13
790.6	symptoms	Other abnormal blood chemistry	8.163e-44	0.7899	2.20318	0.0569	+++	0	1.264	2	0.5316	4447.09
771.1	symptoms	Swelling of limb	6.246e-42	0.9783	2.65993	0.0721	+++	0	1.099	2	0.5772	2492.45
765	symptoms	Cervical radiculitis	4.377e-38	0.9501	2.58597	0.0736	+++	0	0.392	2	0.822	2382.66
772.3	symptoms	Muscle weakness	1.141e-36	0.9818	2.66926	0.0776	+++	0	0.51	2	0.7749	2083.04
772.2	symptoms	Spasm of muscle	7.663e-33	1.0785	2.94027	0.0904	+++	0	0.411	2	0.8142	1507.55
788	symptoms	Syncope and collapse	4.688e-28	0.7853	2.19306	0.0715	+++	22.9	2.593	2	0.2734	2618.92
783	symptoms	Fever of unknown origin	2.041e-16	0.781	2.18365	0.095	+++	0	0.72	2	0.6976	1520.78
781	symptoms	Symptoms involving nervous and musculoskeletal systems	2.267e-16	0.9726	2.64481	0.1185	+++	0	0.564	2	0.7543	848.592
798.1	symptoms	Chronic fatigue syndrome	7.691e-13	0.9791	2.66206	0.1366	+++	0	1.778	2	0.4111	718.599
782.6	symptoms	Pallor and flushing	2.047e-11	1.0143	2.75743	0.1513	+++	0	0.739	2	0.6912	537.293
772	symptoms	Symptoms of the muscles	6.016e-11	0.9593	2.60987	0.1466	+++	0	1.98	2	0.3716	580.573
781.2	symptoms	Abnormal posture	4.179e-07	0.7613	2.14106	0.1504	+++	27.3	2.75	2	0.2528	580.43
769	symptoms	Nonallopathic lesions NEC	0.0006995	1.8849	6.5857	0.5561	+??	0	0	0	1	43.9495
795	symptoms	Other and nonspecific abnormal cytological, histological and immunological findings	0.01571	0.5952	1.81339	0.2464	?++	0	0.138	1	0.7102	215.308
790.1	symptoms	Elevated sedimentation rate	0.1716	0.3906	1.47787	0.2857	+++	0	0.116	2	0.9438	183.679
772.1	symptoms	Muscular wasting and disuse atrophy	0.5122	0.4403	1.55317	0.6717	+??	0	0	0	1	39.9583
791	symptoms	Gangrene	0.5584	0.1475	1.15893	0.2521	+-+	0	1.72	2	0.4232	287.146
790	symptoms	Nonspecific findings on examination of blood	0.5776	0.1342	1.14362	0.2409	++-	0	1.379	2	0.5018	326.885
772.4	symptoms	Rhabdomyolysis	0.7018	0.2486	1.28223	0.6493	?+?	0	0	0	1	43.9361
795.8	symptoms	Abnormal tumor markers	0.9527	0.0237	1.02398	0.3991	-+-	0	1.381	2	0.5014	127.848

### Sheet: Negative_Controls
Table 2H. Meta-analysis PheWAS of negative control traumas weighted by elastic net regression effect sizes.
phenotype	category	description	p	Effect	OR	StdErr	Direction	HetISq	HetChiSq	HetDf	HetPVal	NEFF
418	circulatory system	Nonspecific chest pain	2.634e-11	0.2092	1.23269	0.0314	+++	0	1.854	2	0.3957	10841.9
395	circulatory system	Heart valve disorders	1.745e-07	0.2584	1.29486	0.0495	+++	0	1.022	2	0.6	4537.82
427	circulatory system	Cardiac dysrhythmias	3.127e-07	0.1618	1.17563	0.0316	+++	0	0.269	2	0.8743	11259.7
427.9	circulatory system	Palpitations	3.717e-07	0.2171	1.24247	0.0427	+++	30.1	2.861	2	0.2392	5142.76
395.1	circulatory system	Nonrheumatic mitral valve disorders	0.0001247	0.2639	1.302	0.0688	+++	0	0.333	2	0.8468	2131.67
428	circulatory system	Congestive heart failure; nonhypertensive	0.0002061	-0.19	0.826959	0.0512	---	37.6	3.205	2	0.2014	5632.8
426	circulatory system	Cardiac conduction disorders	0.0006021	0.1719	1.18756	0.0501	+++	32.6	2.967	2	0.2268	4748.56
442.11	circulatory system	Abdominal aortic aneurysm	0.00148	0.3201	1.37727	0.1007	++-	12.3	2.281	2	0.3197	1470.69
427.6	circulatory system	Premature beats	0.001723	0.3727	1.45165	0.1189	++-	15.2	2.358	2	0.3076	690.983
428.4	circulatory system	Heart failure with preserved EF [Diastolic heart failure]	0.001743	-0.3233	0.723757	0.1033	---	36.6	3.157	2	0.2063	1569.29
443.7	circulatory system	Peripheral angiopathy in diseases classified elsewhere	0.00176	-0.2694	0.763838	0.0861	---	0	0.603	2	0.7396	2040.27
442	circulatory system	Other aneurysm	0.003458	0.2114	1.23541	0.0723	++-	61.7	5.22	2	0.07352	2619.28
428.1	circulatory system	Congestive heart failure (CHF) NOS	0.003762	-0.1883	0.828366	0.065	---	0	0.798	2	0.671	3500.59
394	circulatory system	Rheumatic disease of the heart valves	0.004	0.2486	1.28223	0.0864	+++	0	1.669	2	0.4341	1435.18
401.1	circulatory system	Essential hypertension	0.004201	0.0685	1.0709	0.0239	+++	43	3.512	2	0.1727	23919.3
401	circulatory system	Hypertension	0.005376	0.0667	1.06897	0.0239	+++	38.3	3.239	2	0.198	23928.3
455	circulatory system	Hemorrhoids	0.005471	0.1468	1.15812	0.0529	+++	46.4	3.732	2	0.1547	3602.54
442.1	circulatory system	Aortic aneurysm	0.005523	0.2181	1.24371	0.0786	+--	58.6	4.835	2	0.08914	2270.66
394.2	circulatory system	Mitral valve disease	0.008738	0.273	1.3139	0.1041	+++	0	0.136	2	0.9341	982.431
440.2	circulatory system	Atherosclerosis of the extremities	0.009118	-0.3212	0.725278	0.1232	---	0	0.573	2	0.7511	1066.76
426.3	circulatory system	Bundle branch block	0.0103	0.3446	1.41143	0.1343	+++	0	0.306	2	0.8582	620.418
425.1	circulatory system	Primary/intrinsic cardiomyopathies	0.01044	0.1818	1.19937	0.071	+++	0	1.689	2	0.4298	2223.49
396	circulatory system	Abnormal heart sounds	0.01055	0.1645	1.1788	0.0643	+++	20.8	2.526	2	0.2828	2533.17
458.9	circulatory system	Hypotension NOS	0.01222	-0.3544	0.701594	0.1414	---	0	0.362	2	0.8345	750.104
426.7	circulatory system	Abnormal electrocardiogram [ECG] [EKG]	0.01261	0.2113	1.23528	0.0847	+++	53.5	4.302	2	0.1164	1493.96
427.1	circulatory system	Paroxysmal tachycardia, unspecified	0.01528	0.1846	1.20274	0.0761	+++	0	0.137	2	0.934	1882.31
426.32	circulatory system	Left bundle branch block	0.01697	0.4799	1.61591	0.201	+++	0	0.399	2	0.819	283.25
425	circulatory system	Cardiomyopathy	0.01722	0.1635	1.17763	0.0686	+++	0	1.591	2	0.4513	2388.21
427.11	circulatory system	Paroxysmal supraventricular tachycardia	0.01761	0.2471	1.28031	0.1041	+++	45.2	3.652	2	0.1611	919.771
433.1	circulatory system	Occlusion and stenosis of precerebral arteries	0.02115	0.2207	1.24695	0.0957	+++	0	0.344	2	0.8419	1381.88
427.5	circulatory system	Arrhythmia (cardiac) NOS	0.0219	0.3392	1.40382	0.148	+++	0	0.032	2	0.9843	485.822
442.2	circulatory system	Aneurysm of iliac artery	0.02764	0.6989	2.01154	0.3173	+??	0	0	0	1	127.572
414	circulatory system	Other forms of chronic heart disease	0.02887	0.2103	1.23405	0.0963	+++	0	0.561	2	0.7553	1194.39
395.2	circulatory system	Nonrheumatic aortic valve disorders	0.0296	0.156	1.16883	0.0717	+-+	48.9	3.917	2	0.1411	2418.24
442.3	circulatory system	Aneurysm of artery of lower extremity	0.03335	0.8685	2.38333	0.4081	+??	0	0	0	1	87.7979
440	circulatory system	Atherosclerosis	0.03696	-0.2133	0.807914	0.1022	---	0	1.732	2	0.4206	1438.17
443.1	circulatory system	Raynaud's syndrome	0.05222	0.2531	1.28801	0.1304	+++	23.6	2.619	2	0.27	457.932
440.22	circulatory system	Atherosclerosis of native arteries of the extremities with intermittent claudication	0.05487	-0.2769	0.75813	0.1442	---	0	0.528	2	0.7678	780.873
427.22	circulatory system	Atrial flutter	0.05753	0.17	1.1853	0.0895	++-	50.4	4.031	2	0.1333	1571.24
446.9	circulatory system	Arteritis NOS	0.05883	0.3818	1.46492	0.202	+++	0	0.375	2	0.8289	203.583
425.11	circulatory system	Hypertrophic obstructive cardiomyopathy	0.06026	0.5644	1.75839	0.3004	+?+	15.2	1.179	1	0.2776	107.841
427.3	circulatory system	Other specified cardiac dysrhythmias	0.06336	0.1931	1.213	0.104	+++	0	0.457	2	0.7957	1122.98
459.7	circulatory system	Blood vessel replaced	0.06725	-0.4898	0.612749	0.2676	---	8.7	2.19	2	0.3345	227.498
458	circulatory system	Hypotension	0.07133	-0.1966	0.821519	0.109	---	0	0.87	2	0.6472	1181.65
426.91	circulatory system	Cardiac pacemaker in situ	0.07345	0.1822	1.19985	0.1018	+++	0	1.491	2	0.4745	1299.58
425.12	circulatory system	Other hypertrophic cardiomyopathy	0.07727	0.5056	1.65798	0.2862	+?+	0	0.108	1	0.7427	91.8911
427.61	circulatory system	Supraventricular premature beats	0.08293	0.4656	1.59297	0.2685	++?	35.6	1.553	1	0.2126	123.774
420	circulatory system	Carditis	0.08301	0.2039	1.22618	0.1176	+++	0	1.808	2	0.405	715.195
395.4	circulatory system	Nonrheumatic pulmonary valve disorders	0.1045	0.6228	1.86414	0.3837	+??	0	0	0	1	39.9583
426.9	circulatory system	Cardiac pacemaker/device in situ	0.1074	0.1074	1.11338	0.0667	+++	6.9	2.147	2	0.3418	2849.14
401.22	circulatory system	Hypertensive chronic kidney disease	0.1101	-0.3124	0.731689	0.1955	---	0	1.322	2	0.5164	390.506
429.1	circulatory system	Heart transplant/surgery	0.1124	0.2655	1.30408	0.1673	+++	0	0.509	2	0.7753	358.824
447.7	circulatory system	Aortic ectasia	0.1169	0.3088	1.36179	0.1969	+++	0	1.461	2	0.4817	271.283
428.3	circulatory system	Heart failure with reduced EF [Systolic or combined heart failure]	0.1227	-0.1022	0.902849	0.0662	+--	28.6	2.802	2	0.2464	3139.21
454	circulatory system	Varicose veins	0.1266	0.0916	1.09593	0.0599	+++	0	0.205	2	0.9026	3086.72
456	circulatory system	Chronic venous insufficiency [CVI]	0.1327	-0.1036	0.901586	0.0689	---	0	1.331	2	0.5139	2783.52
452	circulatory system	Other venous embolism and thrombosis	0.1418	-0.0988	0.905924	0.0672	--+	41.1	3.393	2	0.1833	2679.59
454.1	circulatory system	Varicose veins of lower extremity	0.1516	0.0883	1.09232	0.0616	-++	0	1.036	2	0.5956	2936.98
416	circulatory system	Cardiomegaly	0.1631	0.1892	1.20828	0.1357	+++	0	0.134	2	0.9354	588.186
426.31	circulatory system	Right bundle branch block	0.1842	0.2648	1.30317	0.1994	++-	0	1.707	2	0.426	287.127
430	circulatory system	Intracranial hemorrhage	0.1846	0.1949	1.21519	0.1469	++-	62.4	5.325	2	0.06977	521.173
394.1	circulatory system	Mitral valve stenosis and aortic valve stenosis	0.1901	0.6159	1.85132	0.47	+??	0	0	0	1	59.906
452.2	circulatory system	Deep vein thrombosis [DVT]	0.2025	-0.0945	0.909828	0.0742	--+	70	6.671	2	0.03559	2242.35
446.4	circulatory system	Wegener's granulomatosis	0.2107	0.484	1.62255	0.3867	+??	0	0	0	1	51.9295
429	circulatory system	Ill-defined descriptions and complications of heart disease	0.2142	-0.0901	0.91384	0.0725	+--	1.9	2.038	2	0.361	2483.47
459.1	circulatory system	Hemorrhage NOS	0.2151	-0.319	0.726876	0.2573	---	0	1.909	2	0.3849	227.503
411.9	circulatory system	Other acute and subacute forms of ischemic heart disease	0.2152	0.5452	1.72495	0.44	??+	0	0	0	1	55.9243
443	circulatory system	Peripheral vascular disease	0.2291	-0.0558	0.945728	0.0464	+--	0	1.427	2	0.49	6362.15
394.7	circulatory system	Disease of tricuspid valve	0.247	0.1807	1.19806	0.1561	+++	0	1.844	2	0.3977	426.205
429.2	circulatory system	Abnormal function study of cardiovascular system	0.26	-0.128	0.879853	0.1136	-+-	0	1.858	2	0.3949	1049.54
442.8	circulatory system	Aneurysm of other specified artery	0.2611	0.2759	1.31772	0.2455	-++	0	0.658	2	0.7196	171.729
459	circulatory system	Other disorders of circulatory system	0.2679	-0.0915	0.912561	0.0826	---	0	1.572	2	0.4557	1884.37
427.12	circulatory system	Paroxysmal ventricular tachycardia	0.2814	0.1157	1.12266	0.1074	++-	33.9	3.023	2	0.2205	1030.14
458.1	circulatory system	Orthostatic hypotension	0.2856	-0.1913	0.825885	0.1791	+--	40	3.331	2	0.1891	461.941
427.7	circulatory system	Tachycardia NOS	0.3113	-0.0862	0.917411	0.0851	---	0	1.262	2	0.532	1523.15
415	circulatory system	Pulmonary heart disease	0.3125	0.0725	1.07519	0.0717	+-+	0	1.338	2	0.5123	2133.6
446	circulatory system	Polyarteritis nodosa and allied conditions	0.3186	0.1382	1.14821	0.1385	+++	0	0.816	2	0.6649	533.266
420.2	circulatory system	Pericarditis	0.3196	0.1627	1.17668	0.1634	++-	0	0.923	2	0.6302	350.764
401.2	circulatory system	Hypertensive heart and/or renal disease	0.3242	-0.1038	0.901406	0.1053	+--	31.3	2.911	2	0.2332	1256.28
440.21	circulatory system	Atherosclerosis of native arteries of the extremities with ulceration or gangrene	0.3441	-0.3019	0.739412	0.3191	?--	0	0.414	1	0.52	155.656
443.9	circulatory system	Peripheral vascular disease, unspecified	0.3614	-0.0494	0.9518	0.0542	+--	0	0.919	2	0.6317	4852.62
447	circulatory system	Other disorders of arteries and arterioles	0.392	0.0939	1.09845	0.1097	++-	40.3	3.35	2	0.1873	986.872
426.92	circulatory system	Cardiac defibrillator in situ	0.4201	0.0784	1.08156	0.0972	++-	39.9	3.325	2	0.1896	1284.25
411.3	circulatory system	Angina pectoris	0.4202	-0.0588	0.942895	0.0729	---	0	0.089	2	0.9564	2545.53
401.3	circulatory system	Other hypertensive complications	0.4728	0.0678	1.07015	0.0945	+-+	3.7	2.076	2	0.3541	1258.82
433.5	circulatory system	Cerebral aneurysm	0.4749	-0.1327	0.875728	0.1857	+--	0	0.342	2	0.8427	382.363
418.1	circulatory system	Precordial pain	0.4997	0.1174	1.12457	0.174	-++	6.4	2.137	2	0.3435	338.688
426.2	circulatory system	Atrioventricular [AV] block	0.5195	0.0861	1.08992	0.1336	-++	0	1.068	2	0.5863	719.189
426.23	circulatory system	Second degree AV block	0.5334	0.2192	1.24508	0.3521	+?+	0	0.015	1	0.9013	99.874
453	circulatory system	Chronic venous hypertension	0.537	0.1343	1.14374	0.2175	-++	73.8	7.634	2	0.02199	235.41
454.11	circulatory system	Varicose veins of lower extremity, symptomtic	0.5391	0.0472	1.04833	0.0769	+++	0	0.171	2	0.9181	1943.73
415.21	circulatory system	Primary pulmonary hypertension	0.5403	-0.1812	0.834268	0.2959	?--	0	0.002	1	0.9604	151.655
420.3	circulatory system	Endocarditis	0.5403	0.1122	1.11874	0.1832	-+-	0	1.765	2	0.4137	338.9
427.8	circulatory system	Sinoatrial node dysfunction (Bradycardia)	0.5411	0.0805	1.08383	0.1316	+++	0	0.449	2	0.7989	805.735
411.8	circulatory system	Other chronic ischemic heart disease, unspecified	0.559	0.0768	1.07983	0.1314	++-	0	1.085	2	0.5814	718.894
415.11	circulatory system	Pulmonary embolism and infarction, acute	0.5634	0.0454	1.04645	0.0785	+-+	0	1.304	2	0.521	1807.84
415.1	circulatory system	Acute pulmonary heart disease	0.5639	0.0453	1.04634	0.0785	+-+	0	1.306	2	0.5205	1807.84
433	circulatory system	Cerebrovascular disease	0.5824	0.0272	1.02757	0.0495	+-+	59.6	4.954	2	0.08401	5544.42
411.2	circulatory system	Myocardial infarction	0.6014	-0.0537	0.947716	0.1027	++-	53.3	4.28	2	0.1176	1248.81
430.2	circulatory system	Intracerebral hemorrhage	0.6146	0.1104	1.11672	0.2192	++-	30	2.856	2	0.2398	255.37
441	circulatory system	Vascular insufficiency of intestine	0.6299	0.2221	1.2487	0.4608	??+	0	0	0	1	59.9134
433.11	circulatory system	Occlusion of cerebral arteries, with cerebral infarction	0.6412	0.0957	1.10043	0.2054	-++	0	0.137	2	0.9339	287.125
425.2	circulatory system	Secondary/extrinsic cardiomyopathies	0.6518	0.0934	1.0979	0.2069	+-+	0	1.034	2	0.5962	259.329
401.21	circulatory system	Hypertensive heart disease	0.6636	0.0548	1.05633	0.126	++-	15.4	2.364	2	0.3067	813.27
430.1	circulatory system	Subarachnoid hemorrhage	0.664	-0.1304	0.877744	0.3001	??-	0	0	0	1	131.581
429.3	circulatory system	Symptoms involving cardiovascular system	0.6665	-0.0399	0.960886	0.0925	+--	1.8	2.036	2	0.3613	1473.39
433.21	circulatory system	Cerebral artery occlusion, with cerebral infarction	0.6681	-0.0282	0.972194	0.0657	+--	0	1.975	2	0.3725	3219.57
427.2	circulatory system	Atrial fibrillation and flutter	0.6737	0.0231	1.02337	0.0548	+--	67.9	6.223	2	0.04454	4694.32
411.1	circulatory system	Unstable angina (intermediate coronary syndrome)	0.6855	-0.0709	0.931555	0.175	-+-	51.5	4.125	2	0.1271	418.051
433.8	circulatory system	Late effects of cerebrovascular disease	0.7008	0.0608	1.06269	0.1581	++-	0	1.243	2	0.5372	516.928
433.31	circulatory system	Transient cerebral ischemia	0.7275	0.0315	1.032	0.0905	+-+	0	0.556	2	0.7574	1582.78
433.2	circulatory system	Occlusion of cerebral arteries	0.7604	-0.0196	0.980591	0.0644	+--	0	1.401	2	0.4964	3317.48
395.6	circulatory system	Heart valve replaced	0.7677	0.0322	1.03272	0.1091	++-	0	0.962	2	0.6183	1076.45
446.5	circulatory system	Giant cell arteritis	0.7702	0.0776	1.08069	0.2658	-+-	13	2.298	2	0.317	203.589
450	circulatory system	Noninfectious disorders of lymphatic channels	0.7705	-0.0391	0.961655	0.1341	+--	0	1.523	2	0.4669	663.612
451	circulatory system	Phlebitis and thrombophlebitis	0.7852	0.083	1.08654	0.3045	?+-	0	0.57	1	0.4502	123.785
433.3	circulatory system	Cerebral ischemia	0.7997	0.0228	1.02306	0.0899	+-+	0	0.628	2	0.7306	1605.99
411.4	circulatory system	Coronary atherosclerosis	0.8263	-0.0083	0.991734	0.038	+--	0	1.429	2	0.4893	10404.5
426.24	circulatory system	Atrioventricular block, complete	0.8313	0.0373	1.038	0.1752	+-+	0	0.282	2	0.8685	430.234
415.2	circulatory system	Chronic pulmonary heart disease	0.8464	0.0278	1.02819	0.1436	-++	23.7	2.62	2	0.2699	544.671
428.2	circulatory system	Heart failure NOS	0.8477	0.044	1.04498	0.2292	+-+	43.1	3.517	2	0.1723	267.293
444	circulatory system	Arterial embolism and thrombosis	0.8504	-0.0495	0.951705	0.2623	++-	0	1.218	2	0.5438	179.673
440.9	circulatory system	Atherosclerosis of aorta	0.8616	-0.088	0.915761	0.505	-??	0	0	0	1	47.9398
447.1	circulatory system	Stricture of artery	0.8775	-0.0569	0.944689	0.369	?+-	0	0.542	1	0.4615	107.836
427.21	circulatory system	Atrial fibrillation	0.8873	-0.0081	0.991933	0.0572	+--	63.9	5.539	2	0.06269	4373.27
411	circulatory system	Ischemic Heart Disease	0.9037	0.0044	1.00441	0.0365	+--	0	1.054	2	0.5903	11102.7
440.1	circulatory system	Atherosclerosis of renal artery	0.9302	-0.0204	0.979807	0.2326	-++	0	1.918	2	0.3833	255.405
394.4	circulatory system	Acute rheumatic heart disease	0.957	0.0221	1.02235	0.4093	??+	0	0	0	1	67.8889
459.9	circulatory system	Circulatory disease NEC	0.9926	0.0009	1.0009	0.0967	+--	0	0.194	2	0.9077	1350.26
747.1	congenital anomalies	Cardiac congenital anomalies	0.03539	0.221	1.24732	0.1051	+-+	29.9	2.851	2	0.2404	790.054
747.12	congenital anomalies	Valvular heart disease/ heart chambers	0.0637	0.3426	1.40861	0.1848	+?+	0	0.691	1	0.4059	231.273
753	congenital anomalies	Congenital anomalies of the eye	0.09876	0.3558	1.42732	0.2155	++-	61.4	5.188	2	0.07473	191.632
758	congenital anomalies	Chromosomal anomalies and genetic disorders	0.1594	-0.4956	0.609205	0.3522	-?-	0	0.188	1	0.6645	95.8845
747	congenital anomalies	Cardiac and circulatory congenital anomalies	0.1862	0.1266	1.13496	0.0958	+-+	69.8	6.625	2	0.03642	1034
752	congenital anomalies	Nervous system congenital anomalies	0.2005	0.2964	1.34501	0.2315	+-+	0	0.588	2	0.7454	135.83
759	congenital anomalies	Other and unspecified congenital anomalies	0.2157	-0.9043	0.404825	0.7304	?-?	0	0	0	1	39.9472
751.21	congenital anomalies	Cystic kidney disease	0.2953	0.1701	1.18542	0.1626	++-	0	0.714	2	0.6999	354.801
755	congenital anomalies	Congenital anomalies of limbs	0.447	0.1637	1.17786	0.2152	?-+	58.1	2.384	1	0.1226	207.38
747.2	congenital anomalies	Congenital anomalies of peripheral vascular system	0.4652	-0.2477	0.780594	0.3392	?--	0	0.157	1	0.6922	111.822
758.1	congenital anomalies	Chromosomal anomalies	0.47	-0.3845	0.680791	0.5322	-??	0	0	0	1	39.9583
751.2	congenital anomalies	Congenital anomalies of urinary system	0.5097	0.0918	1.09615	0.1393	++-	0	0.493	2	0.7814	513.546
750.22	congenital anomalies	Congenital anomaly of gallbladder, bile ducts, liver, pancreas	0.5773	-0.2284	0.795806	0.4098	?--	0	0.009	1	0.9225	83.9007
750.1	congenital anomalies	Upper gastrointestinal congenital anomalies	0.605	-0.3028	0.738747	0.5855	??-	0	0	0	1	43.9535
747.11	congenital anomalies	Cardiac shunt/ heart septal defect	0.6056	0.0845	1.08817	0.1636	+-+	6.1	2.13	2	0.3447	350.871
755.1	congenital anomalies	Congenital deformities of feet	0.6368	0.1189	1.12626	0.2518	?-+	68.5	3.174	1	0.07483	167.599
751	congenital anomalies	Genitourinary congenital anomalies	0.6456	0.0599	1.06173	0.1302	++-	0	0.245	2	0.8848	588.78
750.2	congenital anomalies	Lower gastrointestinal congenital anomalies	0.7125	0.1038	1.10938	0.2815	+--	0	1.252	2	0.5346	131.841
750	congenital anomalies	Digestive congenital anomalies	0.7407	-0.079	0.92404	0.2387	+--	29.2	2.825	2	0.2435	219.558
751.22	congenital anomalies	Other specified congenital anomalies of kidney	0.8265	0.0691	1.07154	0.3153	-?+	0	0.056	1	0.8123	99.8741
749	congenital anomalies	Congenital anomalies of face and neck	0.8846	-0.059	0.942707	0.4064	??-	0	0	0	1	59.9133
756	congenital anomalies	Other congenital musculoskeletal anomalies	0.9323	0.0405	1.04133	0.4765	??+	0	0	0	1	39.9615
704.1	dermatologic	Alopecia	1.69e-06	0.2935	1.34111	0.0613	+++	0	1.095	2	0.5784	2049.88
687.4	dermatologic	Disturbance of skin sensation	1.773e-06	0.2475	1.28082	0.0518	+++	0	0.983	2	0.6117	3513.29
704	dermatologic	Diseases of hair and hair follicles	1.068e-05	0.2367	1.26706	0.0538	+++	0	1.107	2	0.5749	2864.51
707	dermatologic	Chronic ulcer of skin	1.447e-05	-0.3189	0.726948	0.0735	---	0	1.863	2	0.394	2658.24
938.2	dermatologic	Chronic dermatitis due to solar radiation	3.772e-05	0.9051	2.47218	0.2196	+??	0	0	0	1	194.994
947	dermatologic	Urticaria	0.000144	0.3088	1.36179	0.0812	+++	0	0.617	2	0.7345	1216.08
938	dermatologic	Dermatitis due to solar radiation	0.0002481	0.7189	2.05217	0.1962	+?-	82.6	5.742	1	0.01656	262.788
707.1	dermatologic	Decubitus ulcer	0.0002487	-0.5757	0.562311	0.1571	---	0	1.555	2	0.4596	683.051
707.2	dermatologic	Chronic ulcer of leg or foot	0.000299	-0.2987	0.741782	0.0826	---	0	1.712	2	0.4249	2081.4
694	dermatologic	Dyschromia and Vitiligo	0.001167	0.2498	1.28377	0.0769	++-	76.3	8.424	2	0.01482	1564.05
694.2	dermatologic	Other dyschromia	0.001348	0.2621	1.29966	0.0818	++-	76.7	8.577	2	0.01373	1385.45
681	dermatologic	Superficial cellulitis and abscess	0.00179	-0.162	0.850441	0.0519	---	0	1.818	2	0.4029	4440.04
702	dermatologic	Degenerative skin conditions and other dermatoses	0.002871	0.2515	1.28595	0.0844	+-+	51.2	4.096	2	0.129	1534.69
702.2	dermatologic	Seborrheic keratosis	0.007972	0.2539	1.28904	0.0957	+-+	65.7	5.833	2	0.05412	1195.25
939	dermatologic	Atopic/contact dermatitis due to other or unspecified	0.009075	0.1195	1.12693	0.0458	-++	22.7	2.587	2	0.2743	4716.59
701.2	dermatologic	Scar conditions and fibrosis of skin	0.01357	0.3402	1.40523	0.1378	+++	0	0.828	2	0.6611	485.599
681.5	dermatologic	Cellulitis and abscess of leg, except foot	0.01479	-0.2271	0.796841	0.0932	---	0	1.877	2	0.3912	1477.62
702.1	dermatologic	Actinic keratosis	0.01513	0.3158	1.37136	0.13	+?+	0	0.762	1	0.3828	644.524
701	dermatologic	Other hypertrophic and atrophic conditions of skin	0.01899	0.1583	1.17152	0.0675	+++	32.2	2.95	2	0.2287	2099.18
700	dermatologic	Corns and callosities	0.02206	-0.2429	0.78435	0.1061	---	0	1.986	2	0.3705	1207.61
701.3	dermatologic	Circumscribed scleroderma	0.04528	0.5124	1.66929	0.256	+?+	0	0.085	1	0.7712	127.795
691.1	dermatologic	Ichthyosis congenita	0.05883	-1.0627	0.345522	0.5625	?--	0	0.23	1	0.6313	83.9006
695.41	dermatologic	Cutaneous lupus erythematosus	0.06757	-0.2242	0.799155	0.1226	---	0	1.648	2	0.4388	710.382
696.42	dermatologic	Psoriatic arthropathy	0.07598	0.2557	1.29137	0.1441	+++	0	0.905	2	0.636	413.942
701.6	dermatologic	Acquired acanthosis nigricans	0.1204	-0.4455	0.640504	0.2868	?--	0	0.225	1	0.6353	139.722
687.1	dermatologic	Rash and other nonspecific skin eruption	0.1234	0.0596	1.06141	0.0387	-++	81.5	10.793	2	0.004532	7078.36
681.2	dermatologic	Cellulitis and abscess of face/neck	0.1279	-0.3454	0.707937	0.2269	---	0	0.656	2	0.7203	283.199
706.1	dermatologic	Acne	0.1858	0.0912	1.09549	0.0689	+++	0	0.266	2	0.8755	1625.18
696	dermatologic	Psoriasis and related disorders	0.2023	0.0968	1.10164	0.0759	++-	0	1.282	2	0.5267	1667.36
704.11	dermatologic	Alopecia Areata	0.237	0.2832	1.32737	0.2395	??+	0	0	0	1	123.63
695.8	dermatologic	Other specified erythematous conditions	0.2421	0.1312	1.1402	0.1122	+++	0	0.273	2	0.8725	812.74
696.4	dermatologic	Psoriasis	0.2526	0.0894	1.09352	0.0781	++-	0	1.6	2	0.4493	1589.33
687.3	dermatologic	Changes in skin texture	0.2545	0.4549	1.57602	0.3992	??+	0	0	0	1	55.9244
706.8	dermatologic	Other specified diseases of sebaceous glands	0.2618	-0.0681	0.934167	0.0607	-+-	35.6	3.107	2	0.2115	3522.83
704.8	dermatologic	Other specified diseases of hair and hair follicles	0.2965	0.2262	1.25383	0.2167	-+-	38.8	3.266	2	0.1954	203.565
686	dermatologic	Other local infections of skin and subcutaneous tissue	0.3169	-0.1255	0.882056	0.1254	---	0	0.256	2	0.8797	758.143
703	dermatologic	Diseases of nail, NOS	0.318	0.1543	1.16684	0.1545	+++	0	0.152	2	0.9266	445.726
707.3	dermatologic	Chronic ulcer of unspecified site	0.3376	-0.1438	0.866061	0.15	--+	0	1.592	2	0.4511	584.474
686.4	dermatologic	Pyogenic granuloma	0.3547	-0.5525	0.575509	0.5971	?-?	0	0	0	1	51.9107
695.2	dermatologic	Bullous dermatoses	0.3797	0.4209	1.52333	0.4791	+??	0	0	0	1	39.9583
701.4	dermatologic	Keloid scar	0.3869	0.1267	1.13508	0.1465	-++	0	0.753	2	0.6864	417.698
686.3	dermatologic	Pilonidal cyst	0.3879	0.2081	1.23134	0.241	+--	44.2	3.583	2	0.1667	151.79
706.2	dermatologic	Sebaceous cyst	0.421	0.0762	1.07918	0.0947	-+-	49.4	3.952	2	0.1387	1185.61
687	dermatologic	Symptoms affecting skin	0.4404	0.1141	1.12086	0.1479	+-+	0	1.147	2	0.5635	450.032
681.1	dermatologic	Cellulitis and abscess of fingers/toes	0.5034	-0.0981	0.906558	0.1466	+--	0	0.197	2	0.906	544.794
681.3	dermatologic	Cellulitis and abscess of arm/hand	0.5131	0.1523	1.16451	0.2329	?++	0	0	1	0.9889	183.507
709.6	dermatologic	Other specified diffuse diseases of connective tissue	0.5179	0.165	1.17939	0.2552	++-	58.9	4.868	2	0.08768	159.764
696.41	dermatologic	Psoriasis vulgaris	0.5195	0.0542	1.0557	0.0841	++-	0	1.406	2	0.4952	1419.34
695.4	dermatologic	Lupus (localized and systemic)	0.5266	-0.0509	0.950374	0.0804	-+-	32.8	2.978	2	0.2256	1448.94
705.8	dermatologic	Hyperhidrosis	0.5524	0.0836	1.08719	0.1407	-+-	61.3	5.17	2	0.07538	469.738
705.3	dermatologic	Hidradenitis	0.5543	-0.0936	0.910647	0.1582	?--	0	0.031	1	0.8613	397.538
691	dermatologic	Congenital anomalies of skin	0.5744	-0.1903	0.826711	0.3388	?-+	76.9	4.337	1	0.03729	135.742
690	dermatologic	Erythematosquamous dermatosis	0.5984	0.0451	1.04613	0.0856	-++	5.2	2.11	2	0.3482	1395.71
690.1	dermatologic	Seborrheic dermatitis	0.5984	0.0451	1.04613	0.0856	-++	5.2	2.11	2	0.3482	1395.71
694.1	dermatologic	Vitiligo	0.6072	0.1313	1.14031	0.2554	?++	0	0.307	1	0.5798	155.659
709.5	dermatologic	Dermatomyositis	0.6524	-0.2031	0.816197	0.4509	??-	0	0	0	1	59.9134
681.6	dermatologic	Cellulitis and abscess of foot, toe	0.6622	-0.1071	0.898436	0.2453	?-+	0	0.926	1	0.336	199.406
706	dermatologic	Diseases of sebaceous glands	0.7251	0.015	1.01511	0.0427	-+-	46.2	3.719	2	0.1557	5824.3
709.7	dermatologic	Unspecified diffuse connective tissue disease	0.727	0.0541	1.05559	0.1549	++-	0	0.443	2	0.8014	362.792
705	dermatologic	Disorders of sweat glands	0.7383	-0.0416	0.959253	0.1245	---	0	0.04	2	0.9803	635.203
695.7	dermatologic	Prurigo and Lichen	0.7563	-0.0382	0.96252	0.1232	--+	46.6	3.748	2	0.1535	764.927
681.7	dermatologic	Cellulitis and abscess of trunk	0.7584	0.0425	1.04342	0.1381	-++	46.3	3.725	2	0.1553	528.976
704.2	dermatologic	Hirsutism	0.7807	-0.0348	0.965799	0.125	-+-	0	1.318	2	0.5174	493.709
709.3	dermatologic	Systemic sclerosis	0.8	0.0525	1.0539	0.2072	+--	33.8	3.021	2	0.2208	251.415
686.1	dermatologic	Carbuncle and furuncle	0.8003	-0.0408	0.960021	0.1611	?-+	37.9	1.611	1	0.2044	401.554
695	dermatologic	Erythematous conditions	0.812	0.0124	1.01248	0.0523	-++	0	0.678	2	0.7124	3682.4
698	dermatologic	Pruritus and related conditions	0.8131	0.0146	1.01471	0.0617	-+-	72.6	7.298	2	0.02601	3026.53
697	dermatologic	Sarcoidosis	0.8408	0.0151	1.01521	0.0753	+-+	0	1.75	2	0.4169	1860.34
709.2	dermatologic	Sicca syndrome	0.8512	0.0246	1.02491	0.1314	-++	0	0.708	2	0.702	580.889
695.42	dermatologic	Systemic lupus erythematosus	0.8577	-0.0154	0.984718	0.0856	-+-	0	1.21	2	0.5462	1227.1
709	dermatologic	Diffuse diseases of connective tissue	0.8677	0.0145	1.01461	0.0873	+-+	0	0.066	2	0.9675	1288.51
689	dermatologic	Disorder of skin and subcutaneous tissue NOS	0.9059	0.0113	1.01136	0.0958	++-	0	0.157	2	0.9247	1241.85
705.1	dermatologic	Dyshidrosis	0.9476	0.0161	1.01623	0.2456	++-	0	0.15	2	0.9279	167.739
695.3	dermatologic	Rosacea	0.9552	-0.0067	0.993322	0.1188	+--	27.1	2.744	2	0.2536	737.966
703.1	dermatologic	Ingrowing nail	0.9753	-0.0047	0.995311	0.1511	-+-	81.4	10.736	2	0.004663	540.58
573.7	digestive	Abnormal results of function study of liver	1.013e-07	0.2955	1.3438	0.0555	+++	0	0.468	2	0.7915	2812.92
571.51	digestive	Cirrhosis of liver without mention of alcohol	1.52e-06	-0.2822	0.754123	0.0587	---	32.8	2.978	2	0.2256	3937.21
530.1	digestive	Esophagitis, GERD and related diseases	1.003e-05	0.1138	1.12053	0.0258	+++	0	0.661	2	0.7187	16524.8
574.1	digestive	Cholelithiasis	1.266e-05	0.2974	1.34635	0.0681	+++	0	1.017	2	0.6014	1879.39
530	digestive	Diseases of esophagus	1.554e-05	0.1102	1.1165	0.0255	+++	0	0.673	2	0.7141	16894.5
530.11	digestive	GERD	3.511e-05	0.1081	1.11416	0.0261	+++	0	0.732	2	0.6934	16069.1
539	digestive	Bariatric surgery	8.232e-05	0.2827	1.32671	0.0718	+++	0	0.149	2	0.9284	1483.34
574	digestive	Cholelithiasis and cholecystitis	0.000109	0.2368	1.26719	0.0612	+++	0	0.707	2	0.7022	2416.58
550.6	digestive	Incisional hernia	0.0001686	0.443	1.55737	0.1177	+++	0	0.32	2	0.852	636.188
550	digestive	Abdominal hernia	0.0002514	0.1665	1.18116	0.0455	+++	49.3	3.943	2	0.1392	5140.67
569.2	digestive	Gastrointestinal complications	0.001153	0.2888	1.33482	0.0889	+++	0	1.047	2	0.5923	954.85
535.1	digestive	Acute gastritis	0.001642	0.8302	2.29378	0.2637	??+	0	0	0	1	99.757
537	digestive	Other disorders of stomach and duodenum	0.00279	0.3795	1.46155	0.1269	+++	0	1.356	2	0.5075	616.036
535.9	digestive	Gastritis and duodenitis, NOS	0.003041	0.2048	1.22728	0.0691	+++	0	1.335	2	0.513	2125.43
535	digestive	Gastritis and duodenitis	0.003585	0.1832	1.20105	0.0629	+++	0	0.748	2	0.6879	2607.32
572	digestive	Ascites (non malignant)	0.004016	-0.3414	0.710775	0.1187	---	0	1.359	2	0.5068	997.3
532	digestive	Dysphagia	0.004167	0.1779	1.19471	0.0621	+++	0	0.069	2	0.9663	2797.95
550.1	digestive	Inguinal hernia	0.004663	0.2265	1.2542	0.08	+++	0	1.441	2	0.4865	1778.05
575.2	digestive	Obstruction of bile duct	0.005808	0.4389	1.551	0.1591	+++	52.6	4.221	2	0.1212	310.994
564.1	digestive	Irritable Bowel Syndrome	0.006194	0.2164	1.2416	0.0791	+-+	17.7	2.43	2	0.2966	1310.75
573.9	digestive	Abnormal serum enzyme levels	0.006785	0.1806	1.19794	0.0667	+++	46.4	3.732	2	0.1547	2211.52
540	digestive	Appendiceal conditions	0.009534	0.5153	1.67414	0.1988	+++	0	1.276	2	0.5283	183.677
529	digestive	Diseases and other conditions of the tongue	0.01695	0.4705	1.60079	0.1971	+++	0	1.566	2	0.4571	231.462
526.4	digestive	Temporomandibular joint disorders	0.01702	0.512	1.66863	0.2146	+++	49.8	3.983	2	0.1365	187.656
526.41	digestive	Temporomandibular joint disorder, unspecified	0.01702	0.512	1.66863	0.2146	+++	49.8	3.983	2	0.1365	187.656
540.1	digestive	Appendicitis	0.02001	0.4807	1.61721	0.2067	+++	0	1.91	2	0.3848	171.715
569	digestive	Other disorders of intestine	0.02049	0.1624	1.17633	0.0701	+++	0	0.114	2	0.9446	1711.6
535.8	digestive	Other specified gastritis	0.02467	0.8697	2.38619	0.3871	??+	0	0	0	1	63.9014
571	digestive	Chronic liver disease and cirrhosis	0.02848	-0.0931	0.911102	0.0425	-+-	41.1	3.396	2	0.183	6449.13
550.4	digestive	Umbilical hernia	0.03429	0.2022	1.22409	0.0955	+++	0	0.498	2	0.7797	1029.62
526	digestive	Diseases of the jaws	0.04067	0.3365	1.40004	0.1644	+++	0	0.659	2	0.7194	338.865
571.5	digestive	Other chronic nonalcoholic liver disease	0.04457	-0.0879	0.915852	0.0437	-+-	44.3	3.591	2	0.166	6119.01
530.9	digestive	Heartburn	0.05294	0.2002	1.22165	0.1034	+++	0	1.008	2	0.6042	941.174
573.5	digestive	Jaundice (not of newborn)	0.05443	0.3645	1.43979	0.1895	+++	0	1.56	2	0.4584	231.492
562.2	digestive	Diverticulitis	0.05642	0.2051	1.22765	0.1075	+++	0	0.684	2	0.7105	927.505
571.8	digestive	Liver abscess and sequelae of chronic liver disease	0.1015	-0.1922	0.825142	0.1174	---	0	0.383	2	0.8258	899.454
521.1	digestive	Dental caries	0.1235	-0.3266	0.721372	0.212	---	0	0.876	2	0.6452	295.104
575.6	digestive	Cholesterolosis of gallbladder	0.1254	0.3694	1.44687	0.241	-?+	54.8	2.212	1	0.1369	131.781
530.14	digestive	Reflux esophagitis	0.129	0.1283	1.13689	0.0845	+-+	34	3.032	2	0.2196	1469.48
575	digestive	Other biliary tract disease	0.1355	0.1534	1.16579	0.1028	+++	0	0.134	2	0.9351	911.857
564	digestive	Functional digestive disorders	0.1434	0.0965	1.10131	0.0659	+-+	69.1	6.48	2	0.03917	2162.42
528.11	digestive	Stomatitis and mucositis (ulcerative)	0.1444	0.4398	1.5524	0.3013	?++	0	0.1	1	0.7516	99.8587
557	digestive	Intestinal malabsorption (non-celiac)	0.149	0.2198	1.24583	0.1523	+++	0	1.021	2	0.6001	378.685
527.2	digestive	Sialoadenitis	0.1557	0.2681	1.30748	0.1888	-++	35	3.078	2	0.2146	259.365
550.2	digestive	Diaphragmatic hernia	0.1599	0.1594	1.17281	0.1134	-++	0	1.381	2	0.5014	829.296
530.13	digestive	Barrett's esophagus	0.1753	0.151	1.163	0.1114	++-	0	1.164	2	0.5589	879.018
521	digestive	Diseases of hard tissues of teeth	0.1957	-0.2613	0.77005	0.2019	---	0	0.035	2	0.9828	315.009
577.3	digestive	Cyst and pseudocyst of pancreas	0.1957	0.1947	1.21495	0.1505	++-	0	1.635	2	0.4415	501.618
530.12	digestive	Ulcer of esophagus	0.1996	0.439	1.55116	0.3423	+?-	66.1	2.951	1	0.08583	91.8941
530.2	digestive	Esophageal bleeding (varices/hemorrhage)	0.2105	-0.1627	0.849846	0.1299	-+-	0	0.366	2	0.8326	738.104
578.9	digestive	Hemorrhage of gastrointestinal tract	0.2344	-0.1286	0.879326	0.1082	-+-	16.5	2.394	2	0.3021	1169.61
562.1	digestive	Diverticulosis	0.2405	-0.1174	0.889229	0.1	---	0	0.623	2	0.7325	1411.53
525	digestive	Other diseases of the teeth and supporting structures	0.2684	-0.1548	0.856586	0.1399	---	5.5	2.116	2	0.3471	611.17
575.8	digestive	Other disorders of biliary tract	0.2795	-0.2248	0.798676	0.2078	---	0	1.188	2	0.552	311.048
571.6	digestive	Primary biliary cirrhosis	0.2838	-0.2065	0.813426	0.1926	-?-	0	0.14	1	0.7083	302.809
531.4	digestive	Peptic ulcer, site unspecified	0.3023	0.1137	1.12042	0.1102	+-+	42.4	3.473	2	0.1761	977.594
536	digestive	Disorders of function of stomach	0.3062	-0.0993	0.905471	0.097	-+-	52.6	4.222	2	0.1211	1289.88
558	digestive	Noninfectious gastroenteritis	0.3529	0.0701	1.07262	0.0755	+-+	49.6	3.97	2	0.1374	1725.56
567	digestive	Peritonitis and retroperitoneal infections	0.3569	-0.1653	0.847639	0.1794	---	0	0.072	2	0.9648	366.731
579.2	digestive	Splenomegaly	0.38	-0.2583	0.772363	0.2942	-?-	0	0.031	1	0.8608	143.738
528.12	digestive	Oral aphthae	0.3818	-0.2955	0.744159	0.3378	?+-	62.8	2.688	1	0.1011	115.811
579.8	digestive	Nonspecific abnormal findings in stool contents	0.3916	-0.1396	0.869706	0.163	++-	41	3.389	2	0.1837	525.053
573.2	digestive	Liver replaced by transplant	0.4075	0.1079	1.11394	0.1302	++-	48.6	3.892	2	0.1429	639.949
555.1	digestive	Regional enteritis	0.4163	0.0652	1.06737	0.0803	+-+	41.7	3.428	2	0.1801	1330.68
560.4	digestive	Other intestinal obstruction	0.4269	0.1679	1.18282	0.2113	+--	34.1	3.037	2	0.2191	203.564
578.1	digestive	Hematemesis	0.4297	0.2788	1.32154	0.353	??+	0	0	0	1	75.8606
575.9	digestive	Nonspecific abnormal findings on radiological and other examination of biliary tract	0.4329	-0.2717	0.762083	0.3465	-?-	0	0.197	1	0.6572	99.8672
556	digestive	Ulceration of the lower GI tract	0.4546	0.3453	1.41241	0.4618	??+	0	0	0	1	43.9535
531.3	digestive	Duodenal ulcer	0.4685	0.2052	1.22777	0.283	?++	0	0.172	1	0.6782	139.718
578.8	digestive	Hemorrhage of rectum and anus	0.5062	0.0438	1.04477	0.0659	+-+	43.9	3.563	2	0.1684	2500.59
561	digestive	Symptoms involving digestive system	0.5078	0.0678	1.07015	0.1024	++-	0	1.799	2	0.4067	1049.51
571.81	digestive	Portal hypertension	0.5081	-0.1081	0.897538	0.1633	+--	0	1.89	2	0.3887	449.929
536.3	digestive	Gastroparesis	0.5097	-0.0741	0.928579	0.1123	-+-	48.6	3.89	2	0.143	930.85
555.2	digestive	Ulcerative colitis	0.5212	0.0619	1.06386	0.0965	+--	0	0.613	2	0.7362	964.866
528.1	digestive	Stomatitis and mucositis	0.5421	0.1071	1.11305	0.1757	++-	28.9	2.814	2	0.2448	338.898
555	digestive	Inflammatory bowel disease and other gastroenteritis and colitis	0.5519	0.0384	1.03915	0.0646	+--	36.6	3.156	2	0.2063	2142.82
535.2	digestive	Atrophic gastritis	0.5822	-0.0901	0.91384	0.1637	---	0	1.042	2	0.594	457.049
565.1	digestive	Anal and rectal polyp	0.5848	-0.3048	0.737271	0.5579	??-	0	0	0	1	51.935
527.7	digestive	Disturbance of salivary secretion	0.6063	0.1071	1.11305	0.2077	+--	52.6	4.219	2	0.1213	299.12
578.2	digestive	Blood in stool	0.6164	-0.058	0.94365	0.1159	---	0	0.393	2	0.8215	895.353
573.3	digestive	Hepatomegaly	0.6251	-0.0644	0.93763	0.1318	-+-	45.6	3.675	2	0.1592	659.769
557.1	digestive	Celiac disease	0.6272	0.0842	1.08785	0.1733	+?+	0	0.007	1	0.9355	262.885
527	digestive	Diseases of the salivary glands	0.6283	0.0611	1.06301	0.1262	+-+	0	0.086	2	0.9578	687.492
577.2	digestive	Chronic pancreatitis	0.6786	0.0768	1.07983	0.1853	+-+	0	0.504	2	0.7772	307.04
522	digestive	Diseases of pulp and periapical tissues	0.6817	-0.104	0.901225	0.2535	?-+	0	0.226	1	0.6348	187.388
522.5	digestive	Periapical abscess	0.6817	-0.104	0.901225	0.2535	?-+	0	0.226	1	0.6348	187.388
573	digestive	Other disorders of liver	0.6918	0.0386	1.03935	0.0973	++-	0	0.636	2	0.7278	1124.09
523	digestive	Gingival and periodontal diseases	0.6984	-0.1071	0.898436	0.2763	-+-	0	0.633	2	0.7287	159.755
555.21	digestive	Ulcerative colitis (chronic)	0.7205	0.0548	1.05633	0.1531	+--	41.3	3.408	2	0.1819	394.122
562	digestive	Diverticulosis and diverticulitis	0.7258	0.0272	1.02757	0.0776	++-	0	0.403	2	0.8175	2091.46
574.3	digestive	Cholecystitis without cholelithiasis	0.7292	0.0504	1.05169	0.1457	-++	0	0.708	2	0.702	485.235
574.11	digestive	Cholelithiasis with acute cholecystitis	0.7533	0.1371	1.14694	0.4362	??+	0	0	0	1	51.935
574.2	digestive	Calculus of bile duct	0.7568	0.0471	1.04823	0.1519	+-+	0	0.665	2	0.7171	425.779
573.6	digestive	Nonspecific elevation of levels of transaminase or lactic acid dehydrogenase [LDH]	0.7587	0.0327	1.03324	0.1065	-++	0	1.399	2	0.497	875.908
559	digestive	Ileostomy status	0.7795	-0.1017	0.903301	0.3631	-?-	0	0.033	1	0.856	87.9029
530.3	digestive	Stricture and stenosis of esophagus	0.7865	0.075	1.07788	0.277	-++	0	0.731	2	0.6937	143.799
536.8	digestive	Dyspepsia and other specified disorders of function of stomach	0.7891	0.0529	1.05432	0.1978	?+-	0	0.696	1	0.4043	310.637
575.7	digestive	Other disorders of gallbladder	0.7906	0.1314	1.14042	0.4947	??+	0	0	0	1	43.9534
579	digestive	Other symptoms involving abdomen and pelvis	0.8126	-0.0307	0.969766	0.1293	-+-	11.6	2.263	2	0.3225	663.769
530.5	digestive	Disorders of esophageal motility	0.8249	0.05	1.05127	0.2258	-+-	0	1.398	2	0.4971	231.508
564.9	digestive	Personal history of diseases of digestive system	0.8259	-0.0315	0.968991	0.1434	--+	0	0.884	2	0.6426	552.968
574.12	digestive	Cholelithiasis with other cholecystitis	0.8305	0.1064	1.11227	0.4973	??+	0	0	0	1	39.9614
577	digestive	Diseases of pancreas	0.8343	0.0213	1.02153	0.1016	+--	60.3	5.032	2	0.08079	1174.93
578	digestive	Gastrointestinal hemorrhage	0.8473	0.0102	1.01025	0.053	+-+	0	0.807	2	0.6679	4059.09
530.15	digestive	Eosinophilic esophagitis	0.8533	-0.087	0.916677	0.4706	-??	0	0	0	1	51.9295
560.2	digestive	Impaction of intestine	0.8748	0.0298	1.03025	0.1889	--+	0	1.58	2	0.4537	330.942
550.5	digestive	Ventral hernia	0.8779	0.0121	1.01217	0.0785	++-	45.4	3.66	2	0.1604	1855.67
531	digestive	Peptic ulcer (excl. esophageal)	0.9334	0.0074	1.00743	0.0888	+--	0	0.702	2	0.7039	1542.21
528.5	digestive	Diseases of lips	0.9539	-0.0146	0.985506	0.2523	--+	34.2	3.039	2	0.2189	175.711
560	digestive	Intestinal obstruction without mention of hernia	0.9599	0.007	1.00702	0.1398	+-+	0	0.876	2	0.6452	549.218
531.2	digestive	Gastric ulcer	0.9608	-0.0085	0.991536	0.1732	-+-	15.9	2.379	2	0.3044	398.3
528	digestive	Diseases of the oral soft tissues, excluding lesions specific for gingiva and tongue	0.9625	-0.0051	0.994913	0.1076	-++	0	0.918	2	0.632	927.302
565	digestive	Anal and rectal conditions	0.9759	-0.0018	0.998202	0.0595	-+-	62.5	5.338	2	0.06931	2946.43
278	endocrine/metabolic	Overweight, obesity and other hyperalimentation	7.799e-60	0.4009	1.49317	0.0246	+++	73.8	7.628	2	0.02206	16815.5
271.3	endocrine/metabolic	Intestinal disaccharidase deficiencies and disaccharide malabsorption	1.956e-37	0.4176	1.51831	0.0327	+++	48.6	3.89	2	0.143	8958.93
271	endocrine/metabolic	Disorders of carbohydrate transport and metabolism	5.696e-37	0.4143	1.51331	0.0326	+++	47.4	3.802	2	0.1494	8988.13
277	endocrine/metabolic	Other disorders of metabolism	8.813e-33	0.6729	1.95991	0.0564	+++	45.4	3.664	2	0.1601	2392.67
278.1	endocrine/metabolic	Obesity	2.143e-28	0.289	1.33509	0.0261	+++	45.8	3.693	2	0.1578	14432.7
279.7	endocrine/metabolic	Other immunological findings	2.22e-27	0.4564	1.57838	0.0421	+++	92.2	25.796	2	2.503e-06	4811.05
272.11	endocrine/metabolic	Hypercholesterolemia	1.803e-23	0.3219	1.37975	0.0322	+++	86.3	14.559	2	0.0006894	10611.7
272	endocrine/metabolic	Disorders of lipoid metabolism	1.045e-20	0.2186	1.24433	0.0234	+++	68.5	6.341	2	0.04199	23200.5
272.1	endocrine/metabolic	Hyperlipidemia	7.86e-19	0.2079	1.23109	0.0235	+++	71.6	7.042	2	0.02956	23062.1
261	endocrine/metabolic	Vitamin deficiency	9.985e-19	0.2082	1.23146	0.0236	+++	91.5	23.493	2	7.916e-06	18935.9
261.4	endocrine/metabolic	Vitamin D deficiency	1.967e-17	0.2048	1.22728	0.0241	+++	91.6	23.68	2	7.211e-06	17990.7
278.4	endocrine/metabolic	Abnormal weight gain	9.844e-11	0.4489	1.56659	0.0694	+++	80.8	10.395	2	0.00553	1494.52
245	endocrine/metabolic	Thyroiditis	6.634e-10	0.3155	1.37094	0.0511	+++	33.8	3.022	2	0.2207	2875.99
245.2	endocrine/metabolic	Chronic thyroiditis	1.031e-09	0.3181	1.37451	0.0521	+++	44.6	3.612	2	0.1643	2724.35
245.21	endocrine/metabolic	Chronic lymphocytic thyroiditis	1.033e-09	0.3181	1.37451	0.0521	+++	44.6	3.612	2	0.1643	2724.36
250.4	endocrine/metabolic	Abnormal glucose	2.737e-08	0.2506	1.2848	0.0451	+++	0	1.748	2	0.4173	5031.37
246	endocrine/metabolic	Other disorders of thyroid	4.604e-08	0.3192	1.37603	0.0584	+++	0	0.213	2	0.8989	2630.28
244	endocrine/metabolic	Hypothyroidism	6.095e-07	0.1614	1.17515	0.0324	+++	78.8	9.452	2	0.008862	9551.09
272.13	endocrine/metabolic	Mixed hyperlipidemia	1.921e-06	0.2443	1.27673	0.0513	+++	0	0.877	2	0.645	4023.78
278.11	endocrine/metabolic	Morbid obesity	1.983e-06	0.1817	1.19925	0.0382	+++	32.4	2.958	2	0.2279	6306.26
250.41	endocrine/metabolic	Impaired fasting glucose	3.314e-06	0.4026	1.49571	0.0866	+++	23.9	2.629	2	0.2686	1178.83
272.9	endocrine/metabolic	Unspecified disorder of lipoid metabolism	3.837e-06	0.4685	1.5976	0.1014	+++	63.3	5.45	2	0.06555	1033.4
241	endocrine/metabolic	Nontoxic nodular goiter	4.528e-06	0.1899	1.20913	0.0414	+++	0	1.3	2	0.522	5642.93
244.2	endocrine/metabolic	Acquired hypothyroidism	2.627e-05	0.3018	1.35229	0.0718	+++	81.5	10.783	2	0.004555	1792.16
242	endocrine/metabolic	Thyrotoxicosis with or without goiter	3.347e-05	0.2391	1.27011	0.0576	+++	0	0.349	2	0.8401	2575.33
261.2	endocrine/metabolic	Vitamin B-complex deficiencies	5.493e-05	0.1964	1.21701	0.0487	+++	52.7	4.228	2	0.1207	4314.1
262	endocrine/metabolic	Mineral deficiency NEC	8.024e-05	0.3189	1.37561	0.0809	+++	0	0.747	2	0.6882	1302.93
244.4	endocrine/metabolic	Hypothyroidism NOS	8.866e-05	0.1402	1.1505	0.0358	++-	81.2	10.613	2	0.004959	8004.15
263	endocrine/metabolic	Other nutritional deficiency	0.000249	0.5228	1.68674	0.1427	+++	51	4.084	2	0.1298	418.278
244.5	endocrine/metabolic	Congenital hypothyroidism	0.0002717	0.4887	1.6302	0.1342	+++	38.1	3.23	2	0.1989	501.617
250.42	endocrine/metabolic	Other abnormal glucose	0.0002767	0.1853	1.20358	0.051	+++	0	0.417	2	0.812	4092.97
270.11	endocrine/metabolic	Disturbances of sulphur-bearing amino-acid metabolism	0.0009335	0.8303	2.29401	0.2509	++?	70.6	3.404	1	0.06505	127.752
241.1	endocrine/metabolic	Nontoxic uninodular goiter	0.001719	0.161	1.17468	0.0514	+++	46.5	3.736	2	0.1544	3703.18
270.1	endocrine/metabolic	Disturbances of amino-acid transport	0.002268	0.6205	1.85986	0.2033	++-	77.4	8.849	2	0.01198	215.565
246.7	endocrine/metabolic	Abnormal results of function study of thyroid	0.003653	0.482	1.61931	0.1658	+-+	38.1	3.228	2	0.199	275.304
241.2	endocrine/metabolic	Nontoxic multinodular goiter	0.004975	0.1912	1.2107	0.0681	+++	10.5	2.235	2	0.327	2185.18
270	endocrine/metabolic	Disorders of protein plasma/amino-acid transport and metabolism	0.005306	0.2768	1.3189	0.0993	+++	0	1.93	2	0.381	1073.13
274.1	endocrine/metabolic	Gout	0.007024	0.1879	1.20671	0.0697	+++	35.6	3.108	2	0.2114	2485.26
242.1	endocrine/metabolic	Graves' disease	0.009481	0.1918	1.21143	0.0739	+++	0	0.445	2	0.8004	1455.8
274	endocrine/metabolic	Gout and other crystal arthropathies	0.01566	0.1641	1.17833	0.0679	+++	33.4	3.001	2	0.223	2644.71
253.4	endocrine/metabolic	Anterior pituitary disorders	0.01763	-0.4221	0.655668	0.1779	-+-	82.1	11.155	2	0.003781	457.542
274.11	endocrine/metabolic	Gouty arthropathy	0.01785	0.2684	1.30787	0.1133	+++	0	1.742	2	0.4185	860.613
278.3	endocrine/metabolic	Localized adiposity	0.02112	0.4761	1.60978	0.2065	+?+	0	0.904	1	0.3416	163.616
269	endocrine/metabolic	Proteinuria	0.02402	0.1112	1.11762	0.0493	+++	0	0.35	2	0.8395	4407.73
275	endocrine/metabolic	Disorders of mineral metabolism	0.02414	0.1313	1.14031	0.0582	+++	0	0.492	2	0.7818	3146.65
244.1	endocrine/metabolic	Secondary hypothyroidism	0.03724	0.1207	1.12829	0.0579	+-+	0	1.509	2	0.4704	2724.95
250.2	endocrine/metabolic	Type 2 diabetes	0.04251	-0.055	0.946485	0.0271	-+-	41.3	3.408	2	0.182	17496.1
250	endocrine/metabolic	Diabetes mellitus	0.04457	-0.0535	0.947906	0.0266	-+-	41.3	3.407	2	0.1821	17846.8
270.32	endocrine/metabolic	Paraproteinemia	0.04811	0.2661	1.30487	0.1346	+-+	46.5	3.741	2	0.154	644.053
276.12	endocrine/metabolic	Hyposmolality and/or hyponatremia	0.05996	0.2219	1.24845	0.118	+++	0	0.997	2	0.6075	801.479
275.6	endocrine/metabolic	Hypercalcemia	0.07723	0.1378	1.14775	0.078	+++	0	0.714	2	0.6999	1857.98
270.3	endocrine/metabolic	Disorders of plasma protein metabolism	0.07877	0.2018	1.2236	0.1148	+-+	51.5	4.124	2	0.1272	864.953
250.6	endocrine/metabolic	Polyneuropathy in diabetes	0.08142	0.1457	1.15685	0.0836	+++	0	0.715	2	0.6995	1582.16
250.12	endocrine/metabolic	Type 1 diabetes with renal manifestations	0.08721	0.3412	1.40663	0.1995	+--	74.7	7.893	2	0.01932	227.528
261.41	endocrine/metabolic	Rickets or osteomalacia	0.08956	0.7168	2.04787	0.4222	?+?	0	0	0	1	51.9106
275.5	endocrine/metabolic	Disorders of calcium/phosphorus metabolism	0.08973	0.1825	1.20021	0.1076	-++	0	1.19	2	0.5514	833.226
250.25	endocrine/metabolic	Diabetes type 2 with peripheral circulatory disorders	0.09032	-0.1294	0.878622	0.0764	+--	0	1.992	2	0.3693	2425.43
256.4	endocrine/metabolic	Polycystic ovaries	0.09272	0.1306	1.13951	0.0777	-++	66.3	5.941	2	0.05128	1100.66
276.5	endocrine/metabolic	Hypovolemia	0.09596	-0.2611	0.770204	0.1568	---	0	1.192	2	0.551	541.144
276.41	endocrine/metabolic	Acidosis	0.1016	-0.2548	0.775071	0.1556	---	0	0.439	2	0.803	564.687
276.4	endocrine/metabolic	Acid-base balance disorder	0.1199	-0.2361	0.789702	0.1518	---	0	0.843	2	0.6559	588.384
256	endocrine/metabolic	Ovarian dysfunction	0.1219	0.1151	1.12199	0.0744	-++	64.4	5.618	2	0.06026	1222.05
255.12	endocrine/metabolic	Hyperaldosteronism	0.125	0.3623	1.43663	0.2361	++-	2.7	2.056	2	0.3577	163.732
240	endocrine/metabolic	Simple and unspecified goiter	0.1267	0.3061	1.35812	0.2004	++-	49.2	3.933	2	0.1399	207.515
272.12	endocrine/metabolic	Hyperglyceridemia	0.1281	0.0984	1.1034	0.0646	-++	81.5	10.801	2	0.004515	2414.47
259	endocrine/metabolic	Other endocrine disorders	0.167	0.2049	1.2274	0.1483	-++	57.6	4.72	2	0.09441	442.137
260.2	endocrine/metabolic	severe protein-calorie malnutrition	0.1955	-0.2943	0.745053	0.2273	+--	0	1.396	2	0.4977	263.315
251.1	endocrine/metabolic	Hypoglycemia	0.2058	-0.1564	0.855217	0.1236	---	0	0.533	2	0.766	821.03
277.5	endocrine/metabolic	Other disorders of lipoid metabolism	0.2065	0.1569	1.16988	0.1242	-++	85.8	14.11	2	0.0008632	624.314
250.21	endocrine/metabolic	Type 2 diabetes with ketoacidosis	0.2184	-0.4054	0.66671	0.3294	?--	0	0.925	1	0.3362	131.734
277.51	endocrine/metabolic	Lipoprotein disorders	0.2344	0.1529	1.16521	0.1286	-++	88.3	17.049	2	0.0001986	588.718
260.6	endocrine/metabolic	Anorexia	0.2628	0.1364	1.14614	0.1218	--+	56.3	4.571	2	0.1017	788.412
275.53	endocrine/metabolic	Disorders of phosphorus metabolism	0.2965	0.1973	1.21811	0.189	--+	74.4	7.818	2	0.02006	299.153
250.13	endocrine/metabolic	Type 1 diabetes with ophthalmic manifestations	0.3418	0.2284	1.25659	0.2403	+?-	77.2	4.388	1	0.03619	155.695
252.2	endocrine/metabolic	Hypoparathyroidism	0.3458	0.171	1.18649	0.1814	+++	0	0.544	2	0.7618	279.268
260.1	endocrine/metabolic	Cachexia	0.3495	-0.2137	0.807591	0.2285	--+	47.8	3.834	2	0.1471	251.401
250.1	endocrine/metabolic	Type 1 diabetes	0.3639	-0.0726	0.929973	0.0799	+--	74.2	7.762	2	0.02063	1634.42
250.23	endocrine/metabolic	Type 2 diabetes with ophthalmic manifestations	0.3642	-0.0684	0.933887	0.0754	-+-	41.3	3.408	2	0.1819	2279.12
257	endocrine/metabolic	Testicular dysfunction	0.3765	0.0782	1.08134	0.0885	-++	81.1	10.556	2	0.005102	1500.32
257.1	endocrine/metabolic	Testicular hypofunction	0.3766	0.0782	1.08134	0.0885	-++	81.1	10.556	2	0.005103	1500.32
252	endocrine/metabolic	Disorders of parathyroid gland	0.4412	0.0568	1.05844	0.0737	+++	0	0.305	2	0.8587	2005.18
279.11	endocrine/metabolic	Deficiency of humoral immunity	0.4503	-0.1474	0.862949	0.1952	---	0	1.491	2	0.4745	290.837
250.11	endocrine/metabolic	Type 1 diabetes with ketoacidosis	0.4505	-0.3917	0.675907	0.5191	??-	0	0	0	1	39.9615
276.14	endocrine/metabolic	Hypopotassemia	0.4774	0.0486	1.0498	0.0684	++-	0	0.543	2	0.7621	2485.78
277.7	endocrine/metabolic	Dysmetabolic syndrome X	0.5005	0.0955	1.10021	0.1417	-++	4.8	2.1	2	0.3499	473.915
260.3	endocrine/metabolic	Adult failure to thrive	0.5083	-0.2085	0.811801	0.3152	?--	0	0.368	1	0.5441	159.64
250.22	endocrine/metabolic	Type 2 diabetes with renal manifestations	0.5154	-0.0387	0.962039	0.0595	---	0	0.256	2	0.8797	3678.23
274.21	endocrine/metabolic	Chondrocalcinosis	0.5301	0.1495	1.16125	0.2382	-++	0	1.677	2	0.4324	227.488
255.11	endocrine/metabolic	Cushing's syndrome	0.5469	-0.117	0.889585	0.1942	---	0	0.062	2	0.9693	255.283
253.1	endocrine/metabolic	Pituitary hyperfunction	0.5489	0.0874	1.09133	0.1458	++-	0	0.343	2	0.8424	358.818
249	endocrine/metabolic	Secondary diabetes mellitus	0.5521	-0.0363	0.964351	0.061	---	0	0.105	2	0.9486	3293.4
274.2	endocrine/metabolic	Crystal arthropathies	0.5595	0.1332	1.14248	0.2282	-++	0	1.099	2	0.5773	247.394
252.1	endocrine/metabolic	Hyperparathyroidism	0.5632	0.0461	1.04718	0.0797	+++	0	0.216	2	0.8974	1754.39
250.7	endocrine/metabolic	Diabetic retinopathy	0.5768	-0.0432	0.95772	0.0774	++-	26	2.702	2	0.2589	2132.84
264	endocrine/metabolic	Lack of normal physiological development	0.6133	0.1934	1.21337	0.3828	??+	0	0	0	1	55.9245
250.3	endocrine/metabolic	Insulin pump user	0.6289	-0.0238	0.976481	0.0492	+--	0	1.993	2	0.3691	4835.53
275.3	endocrine/metabolic	Disorders of magnesium metabolism	0.6295	0.0766	1.07961	0.1587	-+-	48	3.843	2	0.1464	442.03
255.1	endocrine/metabolic	Adrenal hyperfunction	0.6401	0.0678	1.07015	0.1451	-+-	40	3.331	2	0.1891	442.132
255	endocrine/metabolic	Disorders of adrenal glands	0.6642	0.0372	1.0379	0.0857	++-	0	0.819	2	0.664	1331.23
242.3	endocrine/metabolic	Exophthalmos	0.667	0.1947	1.21495	0.4525	?+?	0	0	0	1	43.9361
276.1	endocrine/metabolic	Electrolyte imbalance	0.687	0.0175	1.01765	0.0436	++-	0	1.691	2	0.4293	6530.49
259.2	endocrine/metabolic	Carcinoid syndrome	0.6994	-0.1175	0.889141	0.3044	-??	0	0	0	1	123.599
277.4	endocrine/metabolic	Disorders of bilirubin excretion	0.7069	0.0795	1.08275	0.2113	--+	42.7	3.491	2	0.1746	227.525
253	endocrine/metabolic	Disorders of the pituitary gland and its hypothalamic control	0.7159	-0.0323	0.968216	0.0889	-+-	0	1.76	2	0.4147	1279.69
255.21	endocrine/metabolic	Glucocorticoid deficiency	0.718	-0.0448	0.956189	0.124	---	0	0.007	2	0.9965	643.987
279.1	endocrine/metabolic	Immunity deficiency	0.7223	-0.0545	0.946959	0.1534	--+	0	1.714	2	0.4245	429.918
276.13	endocrine/metabolic	Hyperpotassemia	0.7561	-0.0183	0.981866	0.0588	-+-	0	1.957	2	0.3759	3693.2
253.2	endocrine/metabolic	Pituitary hypofunction	0.7623	0.0539	1.05538	0.1781	+-+	0	0.052	2	0.9746	307.096
276.11	endocrine/metabolic	Hyperosmolality and/or hypernatremia	0.7745	-0.1524	0.858645	0.5318	?-?	0	0	0	1	55.8963
255.2	endocrine/metabolic	Adrenal hypofunction	0.7937	-0.032	0.968507	0.1225	---	0	0.002	2	0.999	655.873
250.15	endocrine/metabolic	Diabetes type 1 with peripheral circulatory disorders	0.8143	-0.0882	0.915578	0.3753	+?-	12.1	1.138	1	0.2861	91.8941
250.24	endocrine/metabolic	Type 2 diabetes with neurological manifestations	0.8683	0.0093	1.00934	0.056	-++	0	0.409	2	0.8152	3867.2
276	endocrine/metabolic	Disorders of fluid, electrolyte, and acid-base balance	0.8733	0.0068	1.00682	0.0424	++-	11	2.248	2	0.3251	6901.75
276.6	endocrine/metabolic	Fluid overload	0.8845	0.0372	1.0379	0.2561	+-+	0	0.934	2	0.627	191.639
275.51	endocrine/metabolic	Hypocalcemia	0.8972	0.0194	1.01959	0.1499	-+-	0	0.751	2	0.687	465.898
279.8	endocrine/metabolic	Other specified disorders involving the immune mechanism	0.9042	0.038	1.03873	0.3155	+??	0	0	0	1	91.779
250.14	endocrine/metabolic	Type 1 diabetes with neurological manifestations	0.9136	0.0197	1.0199	0.1818	++-	0	1.223	2	0.5427	311.097
279	endocrine/metabolic	Disorders involving the immune mechanism	0.9243	-0.0115	0.988566	0.1209	-+-	0	0.836	2	0.6583	687.009
260	endocrine/metabolic	Protein-calorie malnutrition	0.9427	-0.0066	0.993422	0.0918	+--	53	4.251	2	0.1194	1444.01
270.33	endocrine/metabolic	Amyloidosis	0.95	0.0197	1.0199	0.3135	+??	0	0	0	1	107.696
270.38	endocrine/metabolic	Other specified disorders of plasma protein metabolism	0.9761	0.0072	1.00723	0.2402	+-+	0	0.933	2	0.6273	195.639
242.2	endocrine/metabolic	Toxic multinodular goiter	0.996	-0.0018	0.998202	0.3679	-+?	28.7	1.403	1	0.2362	87.8856
626	genitourinary	Disorders of menstruation and other abnormal bleeding from female genital tract	1.457e-39	0.5161	1.67548	0.0392	+++	18.7	2.459	2	0.2925	5716.44
626.1	genitourinary	Irregular menstrual cycle/bleeding	1.075e-34	0.5177	1.67816	0.0421	+++	42.5	3.477	2	0.1757	4609.62
619	genitourinary	Noninflammatory female genital disorders	1.793e-24	0.4253	1.53005	0.0417	+++	20.3	2.509	2	0.2852	4746.6
627	genitourinary	Menopausal and postmenopausal disorders	1.173e-18	0.4256	1.53051	0.0483	+++	41	3.388	2	0.1838	4159.76
626.11	genitourinary	Absent or infrequent menstruation	9.675e-18	0.5643	1.75822	0.0658	+++	60.1	5.012	2	0.08159	1404.2
599	genitourinary	Other symptoms/disorders or the urinary system	2.608e-12	0.2224	1.24907	0.0318	+++	0	0.794	2	0.6725	10814.4
611	genitourinary	Abnormal findings on mammogram or breast exam	1.634e-11	0.3189	1.37561	0.0473	+++	0	1.223	2	0.5425	4358.73
627.2	genitourinary	Symptomatic menopause	1.274e-10	0.4515	1.57067	0.0702	+++	12.8	2.292	2	0.3178	1637.17
605	genitourinary	Erectile dysfunction [ED]	6.015e-10	0.3251	1.38417	0.0525	+++	86.6	14.978	2	0.0005593	4571.62
627.3	genitourinary	Postmenopausal atrophic vaginitis	6.21e-10	0.5183	1.67917	0.0838	+++	60.7	5.094	2	0.07832	1489.88
626.13	genitourinary	Irregular menstrual cycle	7.105e-10	0.4076	1.50321	0.0661	+++	29.7	2.847	2	0.2409	1407.24
626.8	genitourinary	Infertility, female	9.209e-10	0.8386	2.31313	0.137	+++	59.6	4.948	2	0.08423	227.526
599.5	genitourinary	Frequency of urination and polyuria	2.637e-09	0.2684	1.30787	0.0451	+++	41.5	3.417	2	0.1811	5284.09
614	genitourinary	Inflammatory diseases of female pelvic organs	1.726e-08	0.3259	1.38528	0.0578	+++	0	1.226	2	0.5418	2215.66
626.12	genitourinary	Excessive or frequent menstruation	2.233e-08	0.3483	1.41666	0.0623	+++	0	0.442	2	0.8017	1839.66
600	genitourinary	Hyperplasia of prostate	3.828e-08	0.3042	1.35554	0.0553	+++	36.1	3.128	2	0.2093	4850.52
614.5	genitourinary	Inflammatory disease of cervix, vagina, and vulva	4.869e-08	0.3279	1.38805	0.0601	+++	0	1.972	2	0.373	2048.19
796	genitourinary	Elevated prostate specific antigen [PSA]	7.007e-08	0.484	1.62255	0.0898	+++	0	0.228	2	0.8924	1475.01
614.52	genitourinary	Vaginitis and vulvovaginitis	1.27e-06	0.3067	1.35893	0.0633	+++	0	1.636	2	0.4413	1842.44
591	genitourinary	Urinary tract infection	2.978e-06	0.1883	1.2072	0.0403	+++	0	1.391	2	0.4988	6314.86
599.9	genitourinary	Other abnormality of urination	3.042e-06	0.4314	1.53941	0.0924	+++	0	0.599	2	0.7411	1151.37
611.1	genitourinary	Abnormal mammogram	9.137e-06	0.2303	1.25898	0.0519	+++	0	0.869	2	0.6476	3782.63
624.9	genitourinary	stress incontinence, female	1.058e-05	0.3568	1.42875	0.081	+++	0	0.38	2	0.8268	1383.11
585	genitourinary	Renal failure	1.605e-05	-0.1514	0.859504	0.0351	---	2.1	2.044	2	0.3599	11438.9
626.14	genitourinary	Irregular menstrual bleeding	1.703e-05	0.3967	1.48691	0.0922	+++	0	1.567	2	0.4568	702.711
586.4	genitourinary	Stricture/obstruction of ureter	1.925e-05	0.4203	1.52242	0.0983	+++	0	0.49	2	0.7828	1194.46
585.3	genitourinary	Chronic renal failure [CKD]	2.049e-05	-0.1604	0.851803	0.0377	---	0	1.635	2	0.4416	10059.2
594.1	genitourinary	Calculus of kidney	3.278e-05	0.2372	1.26769	0.0571	+++	47.4	3.801	2	0.1495	2955.79
594	genitourinary	Urinary calculus	5.208e-05	0.2239	1.25095	0.0553	+++	54.5	4.398	2	0.1109	3195.24
619.4	genitourinary	Noninflammatory disorders of vagina	0.0001386	0.2501	1.28415	0.0656	+++	56.5	4.596	2	0.1005	1825.88
599.3	genitourinary	Dysuria	0.0002185	0.1805	1.19782	0.0488	+++	9.9	2.22	2	0.3296	4184.89
593	genitourinary	Hematuria	0.0002878	0.2151	1.23999	0.0593	+++	0	1.622	2	0.4444	2938.51
586	genitourinary	Other disorders of the kidney and ureters	0.0003357	0.1916	1.21119	0.0534	+++	9.7	2.214	2	0.3305	4148.77
585.32	genitourinary	End stage renal disease	0.0003838	-0.2339	0.791441	0.0659	---	0	1.294	2	0.5237	3081.26
627.22	genitourinary	Need for Hormone replacement therapy (postmenopausal)	0.0003936	0.9316	2.53857	0.2628	++?	0	0.177	1	0.6739	95.8653
593.1	genitourinary	Gross hematuria	0.0004862	0.3842	1.46844	0.1101	+++	60.5	5.066	2	0.07942	837.495
604.3	genitourinary	Peyronie's disease	0.0006478	1.459	4.30166	0.4278	?+?	0	0	0	1	47.924
610	genitourinary	Benign mammary dysplasias	0.001099	0.2685	1.308	0.0823	+-+	71.7	7.075	2	0.02908	1260.77
610.1	genitourinary	Cystic mastopathy	0.001575	0.367	1.4434	0.1161	+-+	61.1	5.146	2	0.07629	596.664
585.31	genitourinary	Renal dialysis	0.001802	-0.2683	0.764678	0.086	---	0	0.169	2	0.919	1831.26
585.34	genitourinary	Chronic Kidney Disease, Stage IV	0.002158	-0.2198	0.802679	0.0717	---	20.8	2.524	2	0.2831	2783.21
594.3	genitourinary	Calculus of ureter	0.003803	0.515	1.67364	0.178	+++	80.6	10.332	2	0.005707	291.14
627.1	genitourinary	Postmenopausal bleeding	0.005157	0.2435	1.27571	0.087	-++	73.4	7.515	2	0.02335	1326.8
619.3	genitourinary	Noninflammatory disorders of cervix	0.006208	0.7554	2.12846	0.276	?++	0	0.306	1	0.58	83.9005
792	genitourinary	Abnormal Papanicolaou smear of cervix and cervical HPV	0.006642	0.2233	1.2502	0.0823	+++	0	1.175	2	0.5558	1117.81
592.11	genitourinary	Acute cystitis	0.006794	0.2835	1.32777	0.1048	+++	0	1.667	2	0.4345	840.606
609	genitourinary	Male infertility and abnormal spermatozoa	0.008002	0.6527	1.92072	0.2461	++-	40.2	3.346	2	0.1877	163.744
592.1	genitourinary	Cystitis	0.009315	0.2458	1.27864	0.0945	+++	0	0.711	2	0.7007	1036.62
603	genitourinary	Other disorders of testis	0.00958	0.5027	1.65318	0.1941	+++	0	0.646	2	0.7241	279.282
618.1	genitourinary	Prolapse of vaginal walls	0.0154	0.3827	1.46624	0.158	+++	0	1.946	2	0.3779	429.865
596.5	genitourinary	Functional disorders of bladder	0.01544	-0.2432	0.784115	0.1004	---	32	2.94	2	0.2299	1287.99
612	genitourinary	Breast conditions, congenital or relating to hormones	0.01611	0.2173	1.24272	0.0903	-++	5.6	2.119	2	0.3466	1005.62
604	genitourinary	Disorders of penis	0.01648	0.3542	1.42504	0.1477	+++	0	0.772	2	0.6798	501.248
613.5	genitourinary	Mastodynia	0.02187	0.2203	1.24645	0.0961	+++	25.7	2.69	2	0.2605	968.858
603.1	genitourinary	Hydrocele	0.02305	0.495	1.6405	0.2178	+++	0	1.438	2	0.4872	223.534
601.4	genitourinary	Balanoposthitis	0.03139	0.6762	1.96639	0.3142	??+	0	0	0	1	99.7591
588.2	genitourinary	Secondary hyperparathyroidism (of renal origin)	0.03301	-0.1977	0.820616	0.0927	---	0	1.059	2	0.5888	1645.3
588	genitourinary	Disorders resulting from impaired renal function	0.03329	-0.1927	0.824729	0.0905	---	0	0.982	2	0.6121	1711
585.33	genitourinary	Chronic Kidney Disease, Stage III	0.03334	-0.098	0.906649	0.0461	---	36	3.127	2	0.2094	6686.65
599.2	genitourinary	Retention of urine	0.03605	0.1894	1.20852	0.0904	+++	0	0.298	2	0.8615	1432.57
618	genitourinary	Genital prolapse	0.03961	0.2465	1.27954	0.1198	+++	0	0.247	2	0.8838	797.141
612.2	genitourinary	Hypertrophy of breast (Gynecomastia)	0.04211	0.2031	1.22519	0.0999	-++	14.9	2.35	2	0.3088	852.614
586.2	genitourinary	Cyst of kidney, acquired	0.04296	0.1987	1.21982	0.0982	+++	0	0.775	2	0.6787	1206.16
613	genitourinary	Other nonmalignant breast conditions	0.04383	0.1567	1.16964	0.0778	+-+	33.1	2.992	2	0.2241	1529.3
627.5	genitourinary	Premature menopause and other ovarian failure	0.04756	0.5049	1.65682	0.2548	?++	45.9	1.85	1	0.1738	115.81
585.1	genitourinary	Acute renal failure	0.0479	-0.1176	0.889052	0.0594	---	0	0.477	2	0.7878	3713.71
626.2	genitourinary	Dysmenorrhea	0.05313	0.2266	1.25433	0.1172	+++	3.1	2.063	2	0.3564	493.055
610.8	genitourinary	Other specified benign mammary dysplasias	0.05645	0.423	1.52653	0.2218	?++	66.6	2.994	1	0.08356	179.548
592	genitourinary	Cystitis and urethritis	0.06063	0.1687	1.18376	0.0899	+++	0	1.269	2	0.5303	1181.22
592.2	genitourinary	Urethritis and urethral syndrome	0.06174	-0.7539	0.470528	0.4035	-?-	0	0.02	1	0.8882	103.859
596	genitourinary	Other disorders of bladder	0.07071	-0.161	0.851292	0.0891	---	0	1.46	2	0.482	1579.72
792.1	genitourinary	Papanicolaou smear of cervix or vagina with atypical squamous cells	0.07117	0.1732	1.1891	0.096	+++	0	0.353	2	0.8381	835.748
623	genitourinary	Hypertrophy of female genital organs	0.08246	0.3711	1.44933	0.2137	+++	0	0.547	2	0.7608	191.623
625	genitourinary	Pain and other symptoms associated with female genital organs	0.09091	0.417	1.5174	0.2467	+?+	0	0.187	1	0.6656	103.858
621	genitourinary	Endometrial hyperplasia	0.09599	0.2936	1.34125	0.1764	?++	12.7	1.146	1	0.2844	290.811
619.5	genitourinary	Noninflammatory disorders of vulva and perineum	0.09729	0.3173	1.37341	0.1914	+-+	50.3	4.027	2	0.1335	243.401
592.13	genitourinary	Chronic interstitial cystitis	0.1124	-0.9991	0.368211	0.6293	-??	0	0	0	1	39.9582
628	genitourinary	Ovarian cyst	0.1137	0.1338	1.14316	0.0846	-++	11.3	2.256	2	0.3237	1180.26
601.3	genitourinary	Orchitis and epididymitis	0.1318	0.3551	1.42632	0.2357	+++	0	0.151	2	0.9272	195.6
594.2	genitourinary	Calculus of lower urinary tract	0.1443	-0.5277	0.58996	0.3615	-?-	0	0.272	1	0.602	119.818
608	genitourinary	Other disorders of male genital organs	0.1453	0.2272	1.25508	0.156	-++	8.3	2.182	2	0.3359	461.974
585.2	genitourinary	Renal failure NOS	0.1665	0.1986	1.21969	0.1436	-++	60.9	5.111	2	0.07767	516.897
595	genitourinary	Hydronephrosis	0.1745	0.197	1.21774	0.1451	++-	60.7	5.088	2	0.07855	513.479
618.2	genitourinary	Uterine/Uterovaginal prolapse	0.1759	0.2074	1.23047	0.1532	+++	0	1.808	2	0.4049	517.103
599.7	genitourinary	Urethral discharge	0.2013	0.5407	1.71721	0.4231	??+	0	0	0	1	55.9245
580.32	genitourinary	Nephritis and nephropathy with pathological lesion	0.2493	-0.1958	0.822177	0.17	--+	0	1.596	2	0.4503	406.404
613.9	genitourinary	Breast disorder NOS	0.2559	-0.4549	0.634511	0.4004	?--	0	0.056	1	0.8134	91.8818
597	genitourinary	Other disorders of urethra and urinary tract	0.261	0.3077	1.36029	0.2738	?-+	44	1.787	1	0.1813	131.758
613.8	genitourinary	Other specified disorders of breast	0.2663	0.2115	1.23553	0.1903	+++	0	0.133	2	0.9359	231.448
610.4	genitourinary	Benign neoplasm of breast	0.2725	0.1286	1.13724	0.1172	+-+	0	1.248	2	0.5359	663.691
622	genitourinary	Polyp of female genital organs	0.2729	0.1225	1.13032	0.1117	+-+	37.8	3.217	2	0.2002	734.714
619.2	genitourinary	Disorders of uterus, NEC	0.2766	0.4637	1.58995	0.4262	??+	0	0	0	1	47.9445
599.8	genitourinary	Other symptoms involving urinary system	0.2785	0.1614	1.17515	0.1489	+++	0	1.35	2	0.5093	521.139
620	genitourinary	Dysplasia of female genital organs	0.2873	0.275	1.31653	0.2584	?++	0	0.026	1	0.8725	115.813
594.8	genitourinary	Renal colic	0.2924	0.3346	1.39738	0.3178	??+	0	0	0	1	75.8602
601.1	genitourinary	Prostatitis	0.3036	-0.1575	0.854277	0.1531	-++	34.5	3.054	2	0.2172	536.447
614.3	genitourinary	Pelvic inflammatory disease (PID)	0.319	0.1921	1.21179	0.1928	?+-	24.3	1.322	1	0.2503	187.504
614.53	genitourinary	Cyst or abscess of Bartholin's gland	0.3882	0.2234	1.25032	0.2589	?-+	0	0.517	1	0.4722	115.81
580.3	genitourinary	Nephritis and nephropathy without mention of glomerulonephritis	0.3966	-0.1076	0.897987	0.1269	--+	39.5	3.308	2	0.1913	651.664
612.1	genitourinary	Galactorrhea	0.3976	0.2123	1.23652	0.251	?++	0	0.501	1	0.479	107.837
580	genitourinary	Nephritis; nephrosis; renal sclerosis	0.4103	-0.0602	0.941576	0.0731	--+	50.7	4.057	2	0.1315	2127.57
604.1	genitourinary	Redundant prepuce and phimosis/BXO	0.4485	0.1934	1.21337	0.2552	?-+	0	0.79	1	0.374	183.448
622.2	genitourinary	Mucous polyp of cervix	0.4494	0.238	1.26871	0.3146	??+	0	0	0	1	75.8608
580.1	genitourinary	Glomerulonephritis	0.4515	-0.099	0.905743	0.1315	---	0	0.395	2	0.821	714.989
580.14	genitourinary	Chronic glomerulonephritis, NOS	0.454	-0.1206	0.886388	0.1611	---	0	0.821	2	0.6633	513.231
601	genitourinary	Inflammatory diseases of prostate	0.466	0.0833	1.08687	0.1143	-++	76.1	8.362	2	0.01528	904.164
599.4	genitourinary	Urinary incontinence	0.5147	-0.038	0.962713	0.0584	+-+	0	1.364	2	0.5056	3888.56
622.1	genitourinary	Polyp of corpus uteri	0.5182	0.0809	1.08426	0.1253	+-+	4.1	2.086	2	0.3525	608.386
587	genitourinary	Kidney replaced by transpant	0.5261	0.0586	1.06035	0.0924	+-+	0	0.983	2	0.6118	1271.53
590	genitourinary	Pyelonephritis	0.5944	0.0712	1.0738	0.1337	-+-	0	1.823	2	0.4019	509.067
599.1	genitourinary	Urinary obstruction	0.6191	0.2823	1.32618	0.5677	+??	0	0	0	1	39.9582
580.11	genitourinary	Proliferative glomerulonephritis	0.6283	-0.2186	0.803643	0.4516	??-	0	0	0	1	55.9246
611.11	genitourinary	Mammographic microcalcification	0.669	0.2093	1.23281	0.4896	??+	0	0	0	1	43.9534
596.1	genitourinary	Bladder neck obstruction	0.7246	-0.1476	0.862776	0.4187	+-?	63.7	2.756	1	0.09688	87.8821
580.12	genitourinary	Non-proliferative glomerulonephritis	0.7278	-0.1246	0.88285	0.358	-?-	0	0.138	1	0.7101	83.9111
601.12	genitourinary	Chronic prostatitis	0.7516	0.1297	1.13849	0.4098	+??	0	0	0	1	67.8792
580.2	genitourinary	Nephrotic syndrome without mention of glomerulonephritis	0.7625	-0.0334	0.967152	0.1106	--+	45.1	3.643	2	0.1618	962.853
602	genitourinary	Other disorders of prostate	0.7908	0.0875	1.09144	0.3298	+?-	0	0.488	1	0.4847	119.819
614.31	genitourinary	Acute inflammatory pelvic disease	0.8091	-0.0933	0.91092	0.3861	??-	0	0	0	1	47.9445
613.7	genitourinary	Other signs and symptoms in breast	0.8346	0.0387	1.03946	0.1854	+-+	59.2	4.905	2	0.08608	299.064
585.4	genitourinary	Chronic kidney disease, Stage I or II	0.8698	0.0139	1.014	0.085	++-	39.2	3.29	2	0.193	1718.51
615	genitourinary	Endometriosis	0.898	0.0186	1.01877	0.1447	+-+	0	0.161	2	0.9226	370.705
619.1	genitourinary	Noninflammatory disorders of ovary, fallopian tube, and broad ligament	0.9633	-0.0074	0.992627	0.1612	--+	0	1.849	2	0.3967	354.816
580.31	genitourinary	Nephritis and nephropathy in diseases classified elsewhere	0.9792	-0.0047	0.995311	0.1809	--+	0	1.034	2	0.5963	267.191
289.3	hematopoietic	Personal history of diseases of blood and blood-forming organs	2.748e-32	0.7276	2.07011	0.0615	+++	79.2	9.602	2	0.008222	1979.88
289	hematopoietic	Other diseases of blood and blood-forming organs	6.014e-32	0.6329	1.88306	0.0538	+++	57.3	4.682	2	0.09621	2709.21
280	hematopoietic	Iron deficiency anemias	5.919e-07	0.1975	1.21835	0.0396	+++	3.9	2.081	2	0.3532	6360.34
280.1	hematopoietic	Iron deficiency anemias, unspecified or not due to blood loss	7.367e-06	0.1904	1.20973	0.0425	+++	52.3	4.196	2	0.1227	5485.17
288.1	hematopoietic	Decreased white blood cell count	3.019e-05	0.3467	1.41439	0.0831	+++	0	1.214	2	0.5449	1297.53
280.2	hematopoietic	Iron deficiency anemia secondary to blood loss (chronic)	0.000336	0.2418	1.27354	0.0674	+++	21.6	2.552	2	0.2792	2074.36
286.2	hematopoietic	Encounter for long-term (current) use of anticoagulants	0.0009156	0.2785	1.32115	0.084	+++	81.6	10.895	2	0.004306	1640.62
289.9	hematopoietic	Abnormality of red blood cells	0.001105	0.7394	2.09468	0.2266	?++	0	0.115	1	0.734	139.717
285	hematopoietic	Other anemias	0.002636	0.0892	1.0933	0.0297	+++	64.8	5.683	2	0.05833	13091.7
286	hematopoietic	Coagulation defects	0.00879	0.1946	1.21482	0.0743	+++	0	1.338	2	0.5123	1696.52
287	hematopoietic	Purpura and other hemorrhagic conditions	0.01548	0.1639	1.1781	0.0677	++-	76.4	8.491	2	0.01433	2204.36
288.11	hematopoietic	Neutropenia	0.01647	0.2864	1.33162	0.1194	+++	0	1.222	2	0.5429	643.868
286.8	hematopoietic	Hypercoagulable state	0.02087	0.2286	1.25684	0.099	+++	0	0.706	2	0.7025	888.622
286.81	hematopoietic	Primary hypercoagulable state	0.02593	0.2222	1.24882	0.0997	+++	0	0.788	2	0.6743	880.762
288.2	hematopoietic	Elevated white blood cell count	0.0326	0.2031	1.22519	0.095	+++	0	0.695	2	0.7063	1060.68
287.3	hematopoietic	Thrombocytopenia	0.0341	0.1494	1.16114	0.0705	++-	70.6	6.809	2	0.03323	2043.4
288	hematopoietic	Diseases of white blood cells	0.06204	0.1559	1.16871	0.0835	+++	0	0.257	2	0.8795	1411.12
281.11	hematopoietic	Pernicious anemia	0.1278	0.2656	1.30421	0.1744	-++	28.3	2.791	2	0.2477	362.556
285.21	hematopoietic	Anemia in chronic kidney disease	0.1491	-0.1409	0.868576	0.0977	---	0	1.097	2	0.5779	1400.32
289.8	hematopoietic	Polycythemia, secondary	0.1581	-0.2406	0.786156	0.1704	---	0	0.596	2	0.7422	438.212
286.11	hematopoietic	Von willebrand's disease	0.1624	0.4552	1.57649	0.3259	+??	0	0	0	1	55.9182
289.4	hematopoietic	Lymphadenitis	0.178	0.1143	1.12109	0.0849	+-+	49.4	3.955	2	0.1384	1338.22
281.13	hematopoietic	Folate-deficiency anemia	0.2372	-0.8442	0.429901	0.7142	??-	0	0	0	1	39.9615
286.7	hematopoietic	Other and unspecified coagulation defects	0.2385	0.2425	1.27443	0.2057	+++	0	0.225	2	0.8938	227.518
282.8	hematopoietic	Other hemoglobinopathies	0.2396	0.1959	1.21641	0.1666	+++	0	0.089	2	0.9566	354.726
284	hematopoietic	Aplastic anemia	0.2457	0.1393	1.14947	0.12	-++	0	1.453	2	0.4837	730.436
286.9	hematopoietic	Abnormal coagulation profile	0.2521	0.1723	1.18803	0.1504	+-+	52.6	4.219	2	0.1213	481.691
281.12	hematopoietic	Other vitamin B12 deficiency anemia	0.3185	0.2393	1.27036	0.2399	?++	0	0.23	1	0.6315	195.463
284.1	hematopoietic	Pancytopenia	0.3601	0.1192	1.1266	0.1303	-+-	41	3.392	2	0.1834	635.816
282	hematopoietic	Hereditary hemolytic anemias	0.3963	0.0849	1.08861	0.1	+++	0	0.757	2	0.6847	959.952
286.1	hematopoietic	Congenital coagulation defects	0.4073	0.1629	1.17692	0.1966	+-+	0	1.348	2	0.5096	227.398
285.22	hematopoietic	Anemia in neoplastic disease	0.4218	-0.1889	0.827869	0.2352	+--	0	1.384	2	0.5005	259.385
285.1	hematopoietic	Acute posthemorrhagic anemia	0.4391	0.1031	1.1086	0.1332	++-	19	2.469	2	0.291	644.044
285.2	hematopoietic	Anemia of chronic disease	0.4988	-0.0522	0.949139	0.0772	---	0	0.114	2	0.9447	2094.83
275.1	hematopoietic	Disorders of iron metabolism	0.6052	0.1114	1.11784	0.2155	+-+	0	0.634	2	0.7284	215.492
281.9	hematopoietic	Deficiency anemias	0.615	0.1064	1.11227	0.2115	+-+	20.7	2.522	2	0.2833	259.319
283.2	hematopoietic	Non-autoimmune hemolytic anemias	0.6266	-0.1538	0.857443	0.3162	?+-	0	0.915	1	0.3388	127.772
283	hematopoietic	Acquired hemolytic anemias	0.6511	-0.0963	0.908192	0.213	-++	6.2	2.133	2	0.3442	251.38
281.1	hematopoietic	Megaloblastic anemia	0.6827	0.0543	1.0558	0.1328	-++	61.2	5.156	2	0.07593	671.022
282.9	hematopoietic	Other hereditary hemolytic anemias	0.7877	0.1209	1.12851	0.4488	?+?	0	0	0	1	51.9108
282.5	hematopoietic	Sickle cell anemia	0.8115	0.0316	1.0321	0.1326	?++	0	0.004	1	0.9495	523.373
281	hematopoietic	Other deficiency anemia	0.879	0.0171	1.01725	0.1122	--+	61.3	5.168	2	0.07548	942.636
288.3	hematopoietic	Eosinophilia	0.9153	-0.0206	0.979611	0.1935	+?-	0	0.465	1	0.4951	302.624
287.31	hematopoietic	Primary thrombocytopenia	0.9407	0.0158	1.01593	0.2126	-+-	58.9	4.868	2	0.08766	231.471
70	infectious diseases	Viral hepatitis	2.238e-21	-0.361	0.696979	0.038	---	90.8	21.751	2	1.891e-05	9633.27
70.3	infectious diseases	Viral hepatitis C	1.714e-20	-0.375	0.687289	0.0404	---	86.3	14.563	2	0.0006881	8649.92
79.9	infectious diseases	Viremia, NOS	2.502e-06	0.4015	1.49406	0.0853	+++	0	0.424	2	0.8088	1069.64
54	infectious diseases	Herpes simplex	4.192e-05	0.2206	1.24682	0.0538	-++	85.7	13.961	2	0.0009297	2957.41
79	infectious diseases	Viral infection	0.0003315	0.2231	1.24995	0.0622	-++	41.6	3.427	2	0.1802	2270.04
70.4	infectious diseases	Chronic hepatitis	0.002054	0.2861	1.33123	0.0928	-++	78.7	9.397	2	0.009108	1092.53
112	infectious diseases	Candidiasis	0.004245	0.145	1.15604	0.0507	-++	74.9	7.968	2	0.01861	3599.56
110.13	infectious diseases	Dermatophytosis of the body	0.009018	0.2802	1.32339	0.1073	+++	0	0.74	2	0.6906	854.516
53.1	infectious diseases	Herpes zoster with nervous system complications	0.009958	0.3656	1.44138	0.1418	+-+	62.7	5.357	2	0.06868	529.033
10	infectious diseases	Tuberculosis	0.01363	0.505	1.65699	0.2047	?++	70.3	3.368	1	0.06648	227.276
38	infectious diseases	Septicemia	0.01735	-0.3197	0.726367	0.1344	---	22.6	2.582	2	0.2749	765.935
8	infectious diseases	Intestinal infection	0.02897	0.1706	1.18602	0.0781	+++	0	1.38	2	0.5016	1562.72
8.5	infectious diseases	Bacterial enteritis	0.03012	0.1848	1.20298	0.0852	+++	0	0.248	2	0.8835	1314.42
70.2	infectious diseases	Viral hepatitis B	0.03526	-0.196	0.822012	0.0931	-+-	76	8.34	2	0.01545	1422.57
70.9	infectious diseases	Hepatitis NOS	0.03971	0.3159	1.37149	0.1536	+++	0	1.019	2	0.6008	366.76
41.8	infectious diseases	H. pylori	0.0586	0.2473	1.28056	0.1308	+++	7.9	2.171	2	0.3378	603.347
41.12	infectious diseases	Methicillin resistant Staphylococcus aureus	0.06649	-0.4252	0.653639	0.2317	--+	71.3	6.958	2	0.03084	267.33
41	infectious diseases	Bacterial infection NOS	0.08517	0.1145	1.12131	0.0665	-++	0	0.727	2	0.6952	2104.72
90.3	infectious diseases	Venereal diseases due to Chlamydia trachomatis	0.1082	-0.6149	0.540695	0.3828	-?-	15.2	1.179	1	0.2775	111.838
53	infectious diseases	Herpes zoster	0.1413	0.1122	1.11874	0.0763	--+	88.4	17.283	2	0.0001766	1876.72
41.1	infectious diseases	Staphylococcus infections	0.167	-0.2658	0.766592	0.1923	--+	34	3.03	2	0.2198	338.921
8.6	infectious diseases	Viral Enteritis	0.2009	0.4757	1.60914	0.3719	??+	0	0	0	1	47.9439
41.2	infectious diseases	Streptococcus infection	0.241	0.2828	1.32684	0.2412	+++	0	0.287	2	0.8662	167.743
90.2	infectious diseases	Gonococcal infections	0.2429	-0.2308	0.793898	0.1976	-+-	68.6	6.373	2	0.04133	350.844
38.3	infectious diseases	Bacteremia	0.2457	-0.263	0.768742	0.2266	+--	30.7	2.886	2	0.2362	263.29
110.12	infectious diseases	Althete's foot	0.3645	-0.0691	0.933233	0.0762	---	71.9	7.112	2	0.02855	2112.46
117	infectious diseases	Mycoses	0.3654	-0.1657	0.8473	0.1831	--+	4.7	2.098	2	0.3503	354.802
130.1	infectious diseases	Lyme disease	0.4118	0.2113	1.23528	0.2575	+??	0	0	0	1	135.514
130	infectious diseases	Spirochetal infection	0.4149	0.1994	1.22067	0.2446	+??	0	0	0	1	147.425
78	infectious diseases	Viral warts & HPV	0.5314	0.0379	1.03863	0.0606	-++	85.9	14.181	2	0.0008331	2645.73
134	infectious diseases	Helminthiases	0.577	0.176	1.19244	0.3156	??+	0	0	0	1	103.74
110.1	infectious diseases	Dermatophytosis	0.6009	-0.0228	0.977458	0.0436	--+	83.8	12.334	2	0.002097	6204.79
110.2	infectious diseases	Dermatomycoses	0.6009	-0.0622	0.939695	0.1188	-+-	0	0.867	2	0.6482	781.545
110.11	infectious diseases	Dermatophytosis of nail	0.6088	-0.0269	0.973459	0.0527	--+	79.7	9.847	2	0.007274	4323.3
31	infectious diseases	Diseases due to other mycobacteria	0.6415	0.2227	1.24945	0.4784	+??	0	0	0	1	39.9583
112.3	infectious diseases	Candidiasis of skin and nails	0.6513	0.0576	1.05929	0.1274	-++	19.2	2.474	2	0.2903	698.197
110	infectious diseases	Dermatophytosis / Dermatomycosis	0.6672	-0.018	0.982161	0.0418	--+	82.5	11.405	2	0.003337	6696.3
131	infectious diseases	Protozoan infection	0.6769	0.0877	1.09166	0.2106	?++	0	0.063	1	0.8012	171.54
136	infectious diseases	Other infectious and parasitic diseases	0.7864	0.0312	1.03169	0.1152	-+-	41.6	3.422	2	0.1806	790.153
132	infectious diseases	Infestation (lice, mites)	0.8634	0.0324	1.03293	0.1883	?++	0	0.016	1	0.8985	294.773
134.1	infectious diseases	Intestinal helminthiases	0.8777	0.055	1.05654	0.3575	??+	0	0	0	1	87.8137
41.21	infectious diseases	Rheumatic fever / chorea	0.8831	0.0429	1.04383	0.292	--+	0	0.58	2	0.7481	131.841
117.4	infectious diseases	Aspergillosis	0.9209	0.0459	1.04697	0.4616	+??	0	0	0	1	43.9495
840	injuries & poisonings	Sprains and strains	5.137e-05	0.3414	1.40692	0.0843	+++	29.2	2.826	2	0.2434	1181.33
842	injuries & poisonings	Other sprains and strains	0.002859	0.4741	1.60657	0.1589	+++	0	1.181	2	0.5539	287.141
965	injuries & poisonings	Poisoning by analgesics, antipyretics, and antirheumatics	0.01073	0.5744	1.77606	0.2252	+++	0	1.461	2	0.4816	151.788
990	injuries & poisonings	Effects radiation NOS	0.0109	0.4419	1.55566	0.1736	+-+	25.1	2.671	2	0.263	307.103
994.2	injuries & poisonings	Sepsis	0.02632	-0.3677	0.692325	0.1655	---	0	0.538	2	0.7643	525.08
819	injuries & poisonings	Skull and face fracture and other intercranial injury	0.03614	-0.6469	0.523667	0.3087	---	0	1.592	2	0.4512	183.629
994	injuries & poisonings	Sepsis and SIRS	0.04275	-0.3182	0.727457	0.1571	---	0	0.909	2	0.6349	564.552
809	injuries & poisonings	Fracture of unspecified bones	0.05792	0.1802	1.19746	0.095	+++	0	1.113	2	0.5732	1119.56
979	injuries & poisonings	Adverse drug events and drug allergies	0.1011	0.2219	1.24845	0.1353	+++	0	0.085	2	0.9583	521.478
965.1	injuries & poisonings	Opiates and related narcotics causing adverse effects in therapeutic use	0.1189	0.3394	1.4041	0.2176	+++	0	0.076	2	0.9629	159.765
803.1	injuries & poisonings	Fracture of humerus	0.1423	0.3368	1.40046	0.2295	-?+	73	3.71	1	0.05409	187.539
871.3	injuries & poisonings	Open wound of foot except toe(s) alone	0.1607	-1.0007	0.367622	0.7133	?-?	0	0	0	1	47.9237
961.1	injuries & poisonings	Poisoning/allergy of sulfonamides	0.1698	-0.5801	0.559842	0.4226	-??	0	0	0	1	67.8794
800.4	injuries & poisonings	Fracture of patella	0.1933	0.5256	1.69147	0.4041	??+	0	0	0	1	47.9446
830	injuries & poisonings	Dislocation	0.1943	0.1587	1.17199	0.1223	+++	0	0.378	2	0.828	651.997
803.2	injuries & poisonings	Fracture of radius and ulna	0.2272	0.234	1.26364	0.1938	+++	0	0.494	2	0.7813	255.383
800.3	injuries & poisonings	Fracture of tibia and fibula	0.2357	0.3234	1.38182	0.2727	?++	0	0.02	1	0.8869	127.733
835	injuries & poisonings	Internal derangement of knee	0.2619	0.1706	1.18602	0.1521	-++	0	1.049	2	0.592	394.532
952	injuries & poisonings	Spinal cord injury without evidence of spinal bone injury	0.2753	-0.7975	0.450454	0.731	?-?	0	0	0	1	39.9473
840.2	injuries & poisonings	Rotator cuff (capsule) sprain	0.2802	0.4367	1.54759	0.4045	??+	0	0	0	1	47.9444
871.2	injuries & poisonings	Open wound of finger(s)	0.3025	0.3469	1.41468	0.3364	??+	0	0	0	1	79.8447
870	injuries & poisonings	Open wounds of head; neck; and trunk	0.3571	0.1662	1.18081	0.1804	+-+	24.2	2.637	2	0.2675	307.067
854	injuries & poisonings	Complications of cardiac/vascular device, implant, and graft	0.3615	0.1787	1.19566	0.1959	+++	0	0.388	2	0.8236	271.238
916	injuries & poisonings	Contusion	0.4864	-0.2351	0.790492	0.3377	?+-	0	0.476	1	0.4901	119.795
960.2	injuries & poisonings	Allergy/adverse effect of penicillin	0.5801	0.091	1.09527	0.1645	+-+	78.4	9.251	2	0.0098	386.56
960	injuries & poisonings	Poisoning by antibiotics	0.5941	0.0708	1.07337	0.1329	+-+	70.4	6.766	2	0.03394	557.075
803	injuries & poisonings	Fracture of upper limb	0.6001	0.0583	1.06003	0.1112	+-+	0	0.419	2	0.811	860.599
805	injuries & poisonings	Fracture of vertebral column without mention of spinal cord injury	0.6109	0.1101	1.11639	0.2165	+?+	0	0.021	1	0.8856	247.228
800	injuries & poisonings	Fracture of lower limb	0.631	0.0508	1.05211	0.1058	-++	0	0.409	2	0.8152	998.51
949	injuries & poisonings	Allergies, other	0.721	0.0207	1.02092	0.0581	+--	0	1.37	2	0.5042	3101.08
840.3	injuries & poisonings	Joint/ligament sprain	0.7449	-0.0894	0.91448	0.275	?-+	0	0.858	1	0.3543	131.749
871	injuries & poisonings	Open wounds of extremities	0.7486	-0.0468	0.954278	0.1461	+-+	57.4	4.692	2	0.09575	576.654
800.1	injuries & poisonings	Fracture of neck of femur	0.7542	-0.0629	0.939037	0.2009	-+-	0	0.151	2	0.9273	334.904
872	injuries & poisonings	Traumatic amputation	0.79	-0.0753	0.927465	0.283	?--	0	0.067	1	0.7953	155.622
804	injuries & poisonings	Fracture of hand or wrist	0.7989	0.0467	1.04781	0.1834	++-	0	0.202	2	0.9037	314.896
851	injuries & poisonings	Complications of transplants and reattached limbs	0.8575	0.0598	1.06162	0.3328	?-+	0	0.218	1	0.6405	91.8724
930	injuries & poisonings	Allergic reaction to food	0.9021	-0.0127	0.98738	0.1036	-++	39.9	3.329	2	0.1893	892.574
977	injuries & poisonings	Personal history of allergy to medicinal agents	0.9307	0.0071	1.00713	0.0813	+-+	0	0.286	2	0.8666	1586.72
801	injuries & poisonings	Fracture of ankle and foot	0.9903	0.0017	1.0017	0.1426	--+	0	1.29	2	0.5246	548.695
858	injuries & poisonings	Complication of internal orthopedic device	0.9907	-0.0064	0.99362	0.5461	?-?	0	0	0	1	47.924
801.1	injuries & poisonings	Fracture of foot	0.9941	-0.0018	0.998202	0.2433	?-+	55.8	2.264	1	0.1324	211.372
295	mental disorders	Schizophrenia and other psychotic disorders	2.931e-16	-0.7131	0.490122	0.0872	---	66.6	5.988	2	0.05008	2273.65
295.1	mental disorders	Schizophrenia	4.283e-14	-0.7809	0.457994	0.1034	---	72.4	7.248	2	0.02668	1705.29
296	mental disorders	Mood disorders	4.435e-09	-0.1576	0.854191	0.0269	---	0	1.388	2	0.4996	15706
296.22	mental disorders	Major depressive disorder	5.989e-07	-0.1392	0.870054	0.0279	---	0	0.359	2	0.8357	14642.4
317	mental disorders	Alcohol-related disorders	8.645e-07	-0.3729	0.688734	0.0758	---	63.7	5.507	2	0.06371	2439.47
296.2	mental disorders	Depression	9.251e-07	-0.1362	0.872668	0.0278	---	0	0.587	2	0.7458	14750.7
300.1	mental disorders	Anxiety disorder	2.763e-06	0.143	1.15373	0.0305	+++	0	1.124	2	0.5701	10475
304	mental disorders	Adjustment reaction	9.807e-06	0.2825	1.32644	0.0639	+++	26.1	2.705	2	0.2586	2142.89
300	mental disorders	Anxiety disorders	3.558e-05	0.1194	1.12682	0.0289	+++	4.2	2.088	2	0.3521	11902.1
317.1	mental disorders	Alcoholism	7.884e-05	-0.3285	0.720003	0.0832	---	0	1.86	2	0.3946	1972.9
318	mental disorders	Tobacco use disorder	0.0002178	-0.1312	0.877042	0.0355	---	84.3	12.746	2	0.001707	9285.31
300.3	mental disorders	Obsessive-compulsive disorders	0.001005	-0.9563	0.384312	0.2907	---	0	0.028	2	0.9862	215.55
302.1	mental disorders	Decreased libido	0.001615	0.4997	1.64823	0.1585	+++	0	1.573	2	0.4555	354.837
296.1	mental disorders	Bipolar	0.00214	-0.2233	0.799875	0.0727	---	29.9	2.853	2	0.2401	2185.16
300.8	mental disorders	Acute reaction to stress	0.002481	0.8153	2.25985	0.2695	?++	66.6	2.991	1	0.08372	95.8708
303.3	mental disorders	Psychogenic disorder	0.002557	0.52	1.68203	0.1724	-++	70.6	6.793	2	0.03348	263.349
306	mental disorders	Other mental disorder	0.003948	0.2173	1.24272	0.0754	+++	0	0.1	2	0.951	1696.56
295.2	mental disorders	Paranoid disorders	0.006174	-0.8813	0.414244	0.3218	?--	0	0.114	1	0.7354	243.149
316	mental disorders	Substance addiction and disorders	0.006526	-0.1579	0.853935	0.058	---	89.5	19.004	2	7.469e-05	3579.4
302	mental disorders	Sexual and gender identity disorders	0.01134	0.3353	1.39836	0.1324	+++	0	0.622	2	0.7327	553.033
301	mental disorders	Personality disorders	0.01212	-0.2602	0.770897	0.1037	---	47.7	3.827	2	0.1475	1118.1
317.11	mental disorders	Alcoholic liver damage	0.02858	-0.3244	0.722961	0.1482	-+-	37.1	3.181	2	0.2039	623.566
300.13	mental disorders	Phobia	0.04458	0.4129	1.51119	0.2055	+++	29.8	2.848	2	0.2407	187.646
292.2	mental disorders	Mild cognitive impairment	0.04895	0.3083	1.36111	0.1566	+++	0	1.149	2	0.5629	548.89
313.1	mental disorders	Attention deficit hyperactivity disorder	0.07297	0.2514	1.28582	0.1402	+-+	0	1.363	2	0.5059	390.296
306.9	mental disorders	Tension headache	0.07609	0.2493	1.28313	0.1405	+++	0	1.447	2	0.485	453.398
300.11	mental disorders	Generalized anxiety disorder	0.08137	0.1028	1.10827	0.059	+++	53	4.256	2	0.1191	2754.9
313	mental disorders	Pervasive developmental disorders	0.09517	0.2005	1.22201	0.1202	+++	0	0.242	2	0.886	552.416
291.4	mental disorders	Specific nonpsychotic mental disorders due to brain damage	0.1178	0.1963	1.21689	0.1255	++-	33.8	3.022	2	0.2207	675.632
303	mental disorders	Psychogenic and somatoform disorders	0.1252	0.2041	1.22642	0.1331	-++	39.9	3.326	2	0.1896	509.393
295.3	mental disorders	Psychosis	0.133	-0.2179	0.804206	0.1451	---	0	0.35	2	0.8394	572.058
315.1	mental disorders	Learning disorder	0.14	-1.0456	0.351481	0.7085	??-	0	0	0	1	39.9615
292.6	mental disorders	Hallucinations	0.1597	-0.6521	0.520951	0.4637	?--	0	0.346	1	0.5564	103.846
291	mental disorders	Other specified nonpsychotic and/or transient mental disorders	0.1674	0.1619	1.17574	0.1173	++-	30.2	2.866	2	0.2386	782.229
301.2	mental disorders	Antisocial/borderline personality disorder	0.1958	-0.1817	0.833851	0.1405	---	0	1.611	2	0.4468	529.078
300.4	mental disorders	Dysthymic disorder	0.2381	0.088	1.09199	0.0746	-++	60.5	5.064	2	0.07951	1803.78
300.12	mental disorders	Agorophobia, social phobia, and panic disorder	0.2382	0.0906	1.09483	0.0768	+++	0	0.115	2	0.9441	1613.41
292.11	mental disorders	Aphasia	0.2985	-0.3736	0.688252	0.3594	---	0	0.699	2	0.7051	123.859
290.16	mental disorders	Vascular dementia	0.3078	0.2667	1.30565	0.2615	?-+	33.5	1.504	1	0.2201	242.999
292.4	mental disorders	Altered mental status	0.3178	-0.1414	0.868142	0.1415	+--	0	1.343	2	0.511	722.472
316.1	mental disorders	Polyneuropathy due to drugs	0.3504	-0.2385	0.787809	0.2554	--+	0	1.421	2	0.4913	207.521
290.11	mental disorders	Alzheimer's disease	0.3625	0.2023	1.22422	0.2221	+-+	53.2	4.271	2	0.1182	374.204
297	mental disorders	Suicidal ideation or attempt	0.4644	-0.3888	0.67787	0.5314	??-	0	0	0	1	47.9444
297.1	mental disorders	Suicidal ideation	0.4656	-0.3877	0.678616	0.5314	??-	0	0	0	1	47.9444
293.1	mental disorders	Swelling, mass, or lump in head and neck [Space-occupying lesion, intracranial NOS]	0.4929	0.0673	1.06962	0.0982	-++	34.9	3.074	2	0.2151	1090.92
305.2	mental disorders	Eating disorder	0.5611	-0.1096	0.896193	0.1885	-+-	71.8	7.103	2	0.02867	271.318
303.4	mental disorders	Somatoform disorder	0.5796	-0.1144	0.891901	0.2065	-+-	0	0.474	2	0.7889	259.287
300.9	mental disorders	Posttraumatic stress disorder	0.7125	-0.0315	0.968991	0.0855	-+-	60.6	5.075	2	0.07906	1432.07
315.3	mental disorders	Mental retardation	0.7203	0.0972	1.10208	0.2714	?+-	60.3	2.516	1	0.1127	131.75
292.3	mental disorders	Memory loss	0.7726	0.0221	1.02235	0.0764	+-+	26.9	2.736	2	0.2546	2355.57
315	mental disorders	Develomental delays and disorders	0.8234	-0.0396	0.961174	0.1773	-+-	67.3	6.112	2	0.04707	362.482
291.8	mental disorders	Alteration of consciousness	0.8581	0.0648	1.06695	0.3622	?+-	0	0.084	1	0.7717	87.8849
290	mental disorders	Delirium dementia and amnestic and other cognitive disorders	0.8634	-0.0169	0.983242	0.0984	--+	0	0.564	2	0.7544	1778.25
292.1	mental disorders	Aphasia/speech disturbance	0.8821	0.0242	1.0245	0.1631	+--	0	1.37	2	0.504	438.223
312.3	mental disorders	Impulse control disorder	0.9244	-0.0369	0.963773	0.3892	??-	0	0	0	1	75.8612
292	mental disorders	Neurological disorders	0.9598	0.0029	1.0029	0.0569	+--	19.1	2.473	2	0.2904	4128.27
312	mental disorders	Conduct disorders	0.9835	0.0056	1.00562	0.2719	?-+	0	0.001	1	0.9793	151.669
290.1	mental disorders	Dementias	0.9962	0.0005	1.0005	0.1013	--+	0	0.791	2	0.6734	1677.96
745	musculoskeletal	Pain in joint	2.507e-26	0.2704	1.31049	0.0255	+++	0	0.812	2	0.6662	16564.9
726	musculoskeletal	Peripheral enthesopathies and allied syndromes	8.619e-10	0.249	1.28274	0.0406	+++	55.9	4.534	2	0.1036	6214.01
741	musculoskeletal	Symptoms and disorders of the joints	4.417e-09	0.2891	1.33523	0.0493	+++	34.6	3.06	2	0.2166	3888.09
741.2	musculoskeletal	Stiffness of joint	8.594e-09	0.3343	1.39696	0.0581	+++	69.3	6.522	2	0.03836	2721.93
722	musculoskeletal	Intervertebral disc disorders	3.869e-07	0.2677	1.30695	0.0528	+++	0	1.777	2	0.4114	3410.24
733	musculoskeletal	Other disorders of bone and cartilage	1.017e-06	0.22	1.24608	0.045	+-+	80.3	10.165	2	0.006205	5941.32
740.11	musculoskeletal	Osteoarthrosis, localized, primary	5.24e-06	0.1739	1.18994	0.0382	+++	0	1.617	2	0.4456	8059.04
727	musculoskeletal	Other disorders of synovium, tendon, and bursa	9.765e-06	0.249	1.28274	0.0563	+++	10.7	2.239	2	0.3264	3140.29
722.6	musculoskeletal	Degeneration of intervertebral disc	2.102e-05	0.4257	1.53066	0.1001	+++	0	1.671	2	0.4336	943.656
740.1	musculoskeletal	Osteoarthritis; localized	4.501e-05	0.1535	1.16591	0.0376	+++	8.1	2.176	2	0.3369	8376.05
721	musculoskeletal	Spondylosis and allied disorders	0.0004424	0.1619	1.17574	0.0461	+++	59.7	4.962	2	0.08365	5065.95
735.23	musculoskeletal	Hallux rigidus	0.0006884	0.7545	2.12655	0.2223	+++	0	0.979	2	0.613	135.827
726.1	musculoskeletal	Enthesopathy	0.0007928	0.1876	1.20635	0.0559	+++	0	1.816	2	0.4034	3183.35
722.1	musculoskeletal	Displacement of intervertebral disc	0.001357	0.2179	1.24346	0.068	+++	29.3	2.83	2	0.2429	2000.87
721.1	musculoskeletal	Spondylosis without myelopathy	0.003644	0.1404	1.15073	0.0483	+++	64.8	5.679	2	0.05847	4669.61
726.3	musculoskeletal	Bursitis	0.00474	0.3355	1.39864	0.1188	+++	58.8	4.852	2	0.08838	683.449
742.9	musculoskeletal	Other derangement of joint	0.004951	0.4416	1.55519	0.1571	+++	0	0.19	2	0.9092	323.009
724	musculoskeletal	Other and unspecified disorders of back	0.005041	0.2143	1.23899	0.0764	+++	65.3	5.766	2	0.05597	1633.1
727.6	musculoskeletal	Rupture of tendon, nontraumatic	0.005992	0.5281	1.69571	0.1922	+++	0	0.47	2	0.7906	243.447
743	musculoskeletal	Osteoporosis, osteopenia and pathological fracture	0.009872	0.1119	1.1184	0.0434	+++	0	0.571	2	0.7516	7327.23
740.9	musculoskeletal	Osteoarthrosis NOS	0.01053	-0.1057	0.899695	0.0413	---	0	0.279	2	0.8698	8608.56
724.2	musculoskeletal	Disorders of coccyx	0.01116	0.2464	1.27941	0.0971	+++	0	1.161	2	0.5596	1010.26
727.1	musculoskeletal	Synovitis and tenosynovitis	0.01321	0.1845	1.20262	0.0745	+++	13.1	2.301	2	0.3165	1850.35
724.1	musculoskeletal	Disorders of sacrum	0.01741	0.2237	1.2507	0.0941	+++	0	1.261	2	0.5323	1080.77
716.9	musculoskeletal	Arthropathy NOS	0.01825	0.3817	1.46477	0.1617	+++	0	0.936	2	0.6261	315.083
738	musculoskeletal	Other acquired musculoskeletal deformity	0.02559	0.248	1.28146	0.1111	+++	15.3	2.363	2	0.3069	794.078
724.9	musculoskeletal	Other unspecified back disorders	0.03282	0.6212	1.86116	0.2911	?++	17.7	1.215	1	0.2703	91.8774
728.7	musculoskeletal	Fasciitis	0.03555	0.1486	1.16021	0.0707	+++	0	1.536	2	0.464	1962.15
727.5	musculoskeletal	Rupture of synovium	0.04817	0.3796	1.4617	0.1921	?++	0	0.047	1	0.829	255.075
741.4	musculoskeletal	Joint effusions	0.05277	0.2219	1.24845	0.1146	-++	20.4	2.514	2	0.2846	765.547
740	musculoskeletal	Osteoarthrosis	0.05488	0.0608	1.06269	0.0317	++-	34.3	3.044	2	0.2182	13147.3
717	musculoskeletal	Polymyalgia Rheumatica	0.05547	0.4219	1.52486	0.2203	+--	69.4	6.541	2	0.03798	319.029
743.9	musculoskeletal	Osteopenia or other disorder of bone and cartilage	0.06991	0.2594	1.29615	0.1431	++-	19.9	2.496	2	0.2871	521.444
743.1	musculoskeletal	Osteoporosis	0.07547	0.0801	1.0834	0.0451	+++	0	0.176	2	0.9155	6931.68
743.11	musculoskeletal	Osteoporosis NOS	0.07976	0.0795	1.08275	0.0454	+++	0	0.323	2	0.8507	6865.72
715.1	musculoskeletal	Sacroiliitis NEC	0.09746	0.1809	1.1983	0.1092	+-+	15.6	2.371	2	0.3056	821.57
742	musculoskeletal	Derangement of joint, non-traumatic	0.115	0.2296	1.2581	0.1457	+++	0	0.584	2	0.7468	418.382
726.4	musculoskeletal	Calcaneal spur; Exostosis NOS	0.116	0.3095	1.36274	0.1969	?++	0	0.058	1	0.8096	239.192
721.8	musculoskeletal	Other allied disorders of spine	0.1303	0.6673	1.94897	0.4411	??+	0	0	0	1	43.9534
710	musculoskeletal	Osteomyelitis, periostitis, and other infections involving bone	0.1309	-0.201	0.817912	0.1331	---	48.1	3.855	2	0.1455	718.823
710.1	musculoskeletal	Osteomyelitis	0.1309	-0.201	0.817912	0.1331	---	48.1	3.851	2	0.1458	718.823
710.19	musculoskeletal	Unspecified osteomyelitis	0.1323	-0.2252	0.798357	0.1496	---	31.8	2.934	2	0.2306	568.888
715	musculoskeletal	Other inflammatory spondylopathies	0.1477	0.131	1.13997	0.0905	+-+	2.6	2.053	2	0.3583	1174.95
714	musculoskeletal	Rheumatoid arthritis and other inflammatory polyarthropathies	0.1508	0.0904	1.09461	0.0629	+-+	0	1.05	2	0.5917	2592.84
713.5	musculoskeletal	Arthropathy associated with neurological disorders	0.1523	-0.4335	0.648236	0.3029	---	0	0.357	2	0.8364	163.749
721.2	musculoskeletal	Spondylosis with myelopathy	0.1542	0.1752	1.19148	0.1229	-++	36.7	3.159	2	0.206	691.093
722.7	musculoskeletal	Intervertebral disc disorder with myelopathy	0.1561	0.3422	1.40804	0.2413	?-+	50.3	2.01	1	0.1562	167.582
723	musculoskeletal	Other disorders of cervical region	0.1565	0.1913	1.21082	0.135	++-	0	1.76	2	0.4147	521.383
716	musculoskeletal	Other arthropathies	0.1821	0.188	1.20683	0.1409	+++	0	0.877	2	0.645	446.168
741.3	musculoskeletal	Difficulty in walking	0.1847	0.2611	1.29836	0.1968	?-+	79.5	4.868	1	0.02736	278.837
739	musculoskeletal	Contracture of joint	0.2242	-0.3258	0.72195	0.268	?--	0	0.5	1	0.4795	195.415
713	musculoskeletal	Arthropathy associated with other disorders classified elsewhere	0.2497	0.2133	1.23776	0.1853	++-	0	1.386	2	0.5	267.346
720	musculoskeletal	Spinal stenosis	0.2774	0.0955	1.10021	0.0879	++-	57.7	4.73	2	0.09393	1590.59
729	musculoskeletal	Other disorders of soft tissues	0.3612	0.061	1.0629	0.0668	-++	0	1.483	2	0.4765	2635.16
728.71	musculoskeletal	Contracture of palmar fascia [Dupuytren's disease]	0.4083	-0.5337	0.586431	0.6453	??-	0	0	0	1	39.9615
715.2	musculoskeletal	Ankylosing spondylitis	0.4244	-0.272	0.761854	0.3405	-??	0	0	0	1	95.7595
728	musculoskeletal	Disorders of muscle, ligament, and fascia	0.4525	-0.4735	0.622819	0.6303	??-	0	0	0	1	39.9615
735.3	musculoskeletal	Hallux valgus (Bunion)	0.466	0.1089	1.11505	0.1494	++-	0	0.827	2	0.6613	457.892
735.2	musculoskeletal	Acquired toe deformities	0.4731	0.0714	1.07401	0.0996	++-	0	1.287	2	0.5253	1117.91
724.8	musculoskeletal	Other symptoms referable to back	0.4762	0.1004	1.10561	0.1409	+--	51.4	4.118	2	0.1276	501.202
711	musculoskeletal	Arthropathy associated with infections	0.531	0.1455	1.15662	0.2323	++-	35.1	3.08	2	0.2143	195.649
710.11	musculoskeletal	Acute osteomyelitis	0.5644	-0.1571	0.854619	0.2726	?+-	0	0.656	1	0.4179	175.569
723.1	musculoskeletal	Torticollis	0.5788	0.1022	1.1076	0.1841	-+-	55.5	4.492	2	0.1058	299.128
714.1	musculoskeletal	Rheumatoid arthritis	0.6099	0.0364	1.03707	0.0714	+-+	32.2	2.951	2	0.2286	2140.59
720.1	musculoskeletal	Spinal stenosis of lumbar region	0.6395	-0.168	0.845354	0.3587	?+-	44.9	1.814	1	0.1781	127.77
727.4	musculoskeletal	Ganglion and cyst of synovium, tendon, and bursa	0.6614	0.0731	1.07584	0.1669	-++	0	0.259	2	0.8787	354.663
733.6	musculoskeletal	Costochondritis	0.6829	-0.0925	0.911649	0.2263	?-+	0	0.94	1	0.3323	211.349
742.8	musculoskeletal	Articular cartilage disorder	0.6835	-0.2014	0.817585	0.4939	-??	0	0	0	1	43.9495
735.21	musculoskeletal	Hammer toe (acquired)	0.6952	-0.0445	0.956476	0.1136	-+-	0	1.772	2	0.4123	933.778
740.12	musculoskeletal	Osteoarthrosis, localized, secondary	0.7276	0.06	1.06184	0.1722	++-	0	0.225	2	0.8935	366.542
737.3	musculoskeletal	Kyphoscoliosis and scoliosis	0.7283	-0.0399	0.960886	0.1149	+--	0	0.705	2	0.703	774.273
736	musculoskeletal	Other acquired deformities of limbs	0.759	-0.055	0.946485	0.1792	--+	48.5	3.881	2	0.1437	338.818
733.8	musculoskeletal	Malunion and nonunion of fracture	0.7856	0.0867	1.09057	0.3189	-?+	0	0.611	1	0.4342	95.8827
737	musculoskeletal	Curvature of spine	0.7898	-0.029	0.971416	0.1086	-+-	0	0.071	2	0.965	853.078
710.12	musculoskeletal	Chronic osteomyelitis	0.7931	-0.083	0.920351	0.3165	?-+	0	0.11	1	0.7396	123.783
735	musculoskeletal	Acquired foot deformities	0.8351	0.0157	1.01582	0.0753	+--	25.6	2.687	2	0.2609	2002
740.3	musculoskeletal	Osteoarthrosis involving more than one site, but not specified as generalized	0.8375	0.0671	1.0694	0.3273	+?+	0	0.012	1	0.9142	107.847
722.8	musculoskeletal	Postlaminectomy syndrome	0.8573	-0.0284	0.971999	0.1577	--+	0	0.609	2	0.7376	454.02
740.2	musculoskeletal	Osteoarthrosis, generalized	0.8635	0.0154	1.01552	0.0896	++-	0	0.186	2	0.9111	1724.39
726.2	musculoskeletal	Synoviopathy	0.8918	0.0303	1.03076	0.223	-+-	20.3	2.508	2	0.2853	223.49
743.13	musculoskeletal	Other specified osteoporosis	0.9255	0.0158	1.01593	0.1691	+--	0	0.766	2	0.6819	406.368
722.9	musculoskeletal	Other and unspecified disc disorder	0.9426	0.0131	1.01319	0.1824	-++	0	0.767	2	0.6813	330.975
738.4	musculoskeletal	Acquired spondylolisthesis	0.9455	0.0103	1.01035	0.1501	-+-	2.9	2.06	2	0.357	517.364
735.1	musculoskeletal	Flat foot	0.951	-0.0099	0.990149	0.1607	+-+	0	1.99	2	0.3698	445.476
733.9	musculoskeletal	Chondromalacia	0.9532	-0.0281	0.972291	0.4789	?-?	0	0	0	1	39.9472
736.2	musculoskeletal	Acquired deformities of finger	0.9811	0.0104	1.01045	0.4407	??+	0	0	0	1	47.9446
733.4	musculoskeletal	Aseptic necrosis of bone	0.9883	0.002	1.002	0.1391	-++	67.3	6.12	2	0.04689	544.656
711.1	musculoskeletal	Pyogenic arthritis	0.9993	0.0003	1.0003	0.3681	?+-	0	0.555	1	0.4561	91.8723
339	neurological	Other headache syndromes	3.324e-13	0.2531	1.28801	0.0348	+++	0	1.484	2	0.4761	7733.3
340	neurological	Migraine	1.485e-09	0.2569	1.29292	0.0425	+++	0	0.007	2	0.9965	4470.14
338.2	neurological	Chronic pain	1.489e-06	0.1603	1.17386	0.0333	+++	49	3.921	2	0.1408	9487.65
338	neurological	Pain	6.736e-06	0.1429	1.15361	0.0317	+++	19.2	2.475	2	0.2901	10596.8
340.1	neurological	Migrain with aura	0.0001371	0.3668	1.44311	0.0962	+++	0	0.637	2	0.7274	742.766
351	neurological	Other peripheral nerve disorders	0.002897	0.1649	1.17928	0.0554	-++	44	3.57	2	0.1678	3319.43
327.71	neurological	Restless legs syndrome	0.007171	0.3371	1.40088	0.1254	+++	24.4	2.647	2	0.2662	596.526
327.1	neurological	Hypersomnia	0.01158	0.4824	1.61996	0.1911	+++	0	0.195	2	0.9073	211.574
344	neurological	Other paralytic syndromes	0.01201	-0.3571	0.699703	0.1421	---	0	1.134	2	0.5672	686.629
327.5	neurological	Parasomnia	0.02376	0.6898	1.99332	0.3051	+?+	0	0.003	1	0.9567	83.9109
356	neurological	Hereditary and idiopathic peripheral neuropathy	0.02667	0.2115	1.23553	0.0954	-++	65.4	5.784	2	0.05546	1123.84
359.2	neurological	Myopathy	0.02783	0.3051	1.35676	0.1387	-++	82.6	11.487	2	0.003203	465.933
350.6	neurological	Disturbances of sensation of smell and taste	0.0301	0.5812	1.78818	0.268	?-+	50.7	2.03	1	0.1542	111.822
333.2	neurological	Myoclonus	0.03462	-1.5622	0.209674	0.7394	-??	0	0	0	1	47.9399
345.3	neurological	Convulsions	0.0435	-0.1673	0.845946	0.0829	---	0	0.043	2	0.9788	1735.07
359	neurological	Muscular dystrophies and other myopathies	0.05764	0.2554	1.29098	0.1345	-++	82.8	11.607	2	0.003017	505.583
355.1	neurological	Chronic pain syndrome	0.06197	-0.2003	0.818485	0.1073	---	0	1.31	2	0.5194	1074.91
348.2	neurological	Cerebral edema and compression of brain	0.0675	-0.5229	0.592799	0.286	?--	0	0.2	1	0.6545	163.623
345	neurological	Epilepsy, recurrent seizures, convulsions	0.07443	-0.118	0.888696	0.0662	+--	0	1.847	2	0.3972	2659.3
338.1	neurological	Acute pain	0.07451	-0.1227	0.884529	0.0688	---	0	0.508	2	0.7758	2596.68
332	neurological	Parkinson's disease	0.085	0.187	1.20563	0.1086	+++	16.7	2.4	2	0.3012	972.711
331	neurological	Other cerebral degenerations	0.09246	-0.5684	0.566431	0.3378	-?-	0	0.442	1	0.506	135.768
358	neurological	Myoneural disorders	0.1565	0.3264	1.38597	0.2303	+++	0	0.07	2	0.9655	191.662
334	neurological	Degenerative disease of the spinal cord	0.1937	0.162	1.17586	0.1247	+++	0	0.306	2	0.858	643.785
350.2	neurological	Abnormality of gait	0.199	0.0541	1.05559	0.0421	++-	0	1.577	2	0.4545	7048.12
358.1	neurological	Myasthenia gravis	0.1995	0.3051	1.35676	0.2378	+++	0	0.123	2	0.9403	179.705
323.8	neurological	Encephalitis, non-infectious	0.2254	0.4485	1.56596	0.3699	+??	0	0	0	1	43.9495
357	neurological	Inflammatory and toxic neuropathy	0.2439	0.0693	1.07176	0.0595	-++	80.5	10.272	2	0.005882	3158.13
352	neurological	Disorders of other cranial nerves	0.2747	0.1233	1.13122	0.1128	+-+	0	1.375	2	0.5029	786.269
350.3	neurological	Lack of coordination	0.3145	-0.1691	0.844424	0.1682	-+-	38.3	3.244	2	0.1975	442.158
323	neurological	Encephalitis	0.3226	0.2633	1.30122	0.2662	+?+	0	0.101	1	0.7506	107.854
352.2	neurological	Facial nerve disorders [CN7]	0.3261	0.1384	1.14843	0.1409	+-+	0	1.863	2	0.3941	505.646
350	neurological	Abnormal movement	0.3492	0.0358	1.03645	0.0382	-+-	52.3	4.192	2	0.1229	8530.36
345.11	neurological	Generalized convulsive epilepsy	0.3528	0.2489	1.28261	0.2678	?++	0	0.335	1	0.5629	119.763
348	neurological	Other conditions of brain	0.3906	-0.1186	0.888163	0.1382	+--	71.7	7.077	2	0.02905	659.832
343	neurological	Infantile cerebral palsy	0.3933	0.3066	1.3588	0.3592	??+	0	0	0	1	55.9247
348.9	neurological	Other conditions of brain, NOS	0.4942	0.1596	1.17304	0.2334	++-	46	3.705	2	0.1569	203.568
353.1	neurological	Nerve plexus lesions	0.5383	0.1892	1.20828	0.3075	?++	0	0.068	1	0.7944	103.849
348.8	neurological	Encephalopathy, not elsewhere classified	0.6315	-0.0854	0.918145	0.178	+--	56.4	4.584	2	0.1011	426.286
324	neurological	Other CNS infection and poliomyelitis	0.6627	0.1207	1.12829	0.2767	--+	65.4	5.778	2	0.05564	147.787
353	neurological	Nerve root and plexus disorders	0.6645	0.0949	1.09955	0.2189	-++	0	0.34	2	0.8437	219.507
355	neurological	Complex regional/central pain syndrome	0.6859	0.0726	1.0753	0.1796	--+	57	4.653	2	0.09762	318.884
333.1	neurological	Essential tremor	0.7276	0.0476	1.04875	0.1366	--+	67	6.066	2	0.04816	647.831
352.1	neurological	Trigeminal nerve disorders [CN5]	0.7278	-0.0746	0.928115	0.2145	-+-	0	0.431	2	0.8063	247.437
350.1	neurological	Abnormal involuntary movements	0.7431	0.0235	1.02378	0.0718	-++	0	0.998	2	0.6071	2225.32
349	neurological	Other and unspecified disorders of the nervous system	0.756	0.0809	1.08426	0.2604	++-	12.2	2.278	2	0.3201	167.73
345.12	neurological	Partial epilepsy	0.7609	0.0622	1.06418	0.2044	+-+	21.4	2.545	2	0.2801	263.302
335	neurological	Multiple sclerosis	0.8163	0.0201	1.0203	0.0864	-++	26.4	2.719	2	0.2568	1161.6
345.1	neurological	Epilepsy	0.8303	0.0322	1.03272	0.1501	+-+	0	1.082	2	0.5823	457.89
342	neurological	Hemiplegia	0.8468	-0.0329	0.967635	0.1702	+-+	0	0.064	2	0.9686	433.655
333	neurological	Extrapyramidal disease and abnormal movement disorders	0.8794	-0.0134	0.986689	0.0885	--+	87	15.355	2	0.0004631	1447.71
320	neurological	Meningitis	0.9008	0.0359	1.03655	0.2882	?-+	46.6	1.874	1	0.171	127.733
337	neurological	Disorders of the autonomic nervous system	0.9086	-0.0202	0.980003	0.1762	--+	0	1.266	2	0.5311	362.785
333.8	neurological	Other degenerative diseases of the basal ganglia	0.9328	-0.038	0.962713	0.4514	-??	0	0	0	1	55.9181
333.4	neurological	Torsion dystonia	0.9346	-0.0108	0.989258	0.1321	--+	72.8	7.36	2	0.02523	606.795
331.1	neurological	Hydrocephalus	0.9817	0.0105	1.01056	0.457	??+	0	0	0	1	55.9246
465	respiratory	Acute upper respiratory infections of multiple or unspecified sites	2.135e-31	0.3674	1.44398	0.0315	+++	0	0.463	2	0.7935	9587.3
465.2	respiratory	Acute pharyngitis	1.574e-22	0.4764	1.61027	0.0488	+++	0	0.011	2	0.9943	3047.39
512	respiratory	Other symptoms of respiratory system	2.022e-21	0.2382	1.26896	0.0251	+++	0	0.637	2	0.7274	18008.6
512.8	respiratory	Cough	1.401e-18	0.2744	1.31574	0.0312	+++	0	1.073	2	0.5849	10817.2
475	respiratory	Chronic sinusitis	1.046e-12	0.3052	1.3569	0.0428	+++	3.1	2.064	2	0.3563	4994.04
470	respiratory	Septal Deviations/Turbinate Hypertrophy	2.193e-11	0.5095	1.66446	0.0761	+++	54.5	4.398	2	0.1109	1319.32
472	respiratory	Chronic pharyngitis and nasopharyngitis	1.35e-09	0.3058	1.35771	0.0504	+++	19.6	2.488	2	0.2882	3533.77
475.9	respiratory	Postnasal drip	1.847e-09	0.412	1.50983	0.0686	+++	0	1.61	2	0.447	1938.54
476	respiratory	Allergic rhinitis	3.406e-09	0.1828	1.20057	0.0309	+++	0	0.839	2	0.6575	10242
497	respiratory	Bronchitis	6.376e-06	0.2999	1.34972	0.0664	+++	0	0.352	2	0.8386	2222.53
479	respiratory	Other upper respiratory disease	1.78e-05	0.237	1.26744	0.0552	+++	0	0.063	2	0.9688	3143.1
464	respiratory	Acute sinusitis	9.903e-05	0.3144	1.36944	0.0808	+++	0	0.954	2	0.6206	1268.22
483	respiratory	Acute bronchitis and bronchiolitis	0.0001185	0.3574	1.42961	0.0928	+++	47.1	3.778	2	0.1513	1053.13
481	respiratory	Influenza	0.0002524	0.5719	1.77163	0.1563	+++	0	1.374	2	0.5031	322.852
512.9	respiratory	Other dyspnea	0.0002891	0.1328	1.14202	0.0366	+++	0	0.285	2	0.8673	8417.9
473	respiratory	Diseases of the larynx and vocal cords	0.0006136	0.2291	1.25747	0.0669	+++	0	1.606	2	0.448	2239.07
473.4	respiratory	Voice disturbance	0.00097	0.2497	1.28364	0.0757	+++	0	0.365	2	0.8332	1723.33
474.2	respiratory	Chronic tonsillitis and adenoiditis	0.001039	0.4817	1.61882	0.1469	+++	0	1.456	2	0.4829	279.143
474	respiratory	Acute and chronic tonsillitis	0.00196	0.4098	1.50652	0.1324	+++	0	1.912	2	0.3845	358.51
471	respiratory	Nasal polyps	0.003148	0.4963	1.64263	0.1681	+++	0	1.86	2	0.3945	299.171
496	respiratory	Chronic airway obstruction	0.003233	-0.1461	0.864071	0.0496	---	39.1	3.284	2	0.1936	5631.21
496.21	respiratory	Obstructive chronic bronchitis	0.005859	-0.292	0.746769	0.106	---	0	0.101	2	0.9508	1356.84
496.2	respiratory	Chronic bronchitis	0.006282	-0.2306	0.794057	0.0844	---	0	0.017	2	0.9916	2003.54
514.2	respiratory	Solitary pulmonary nodule	0.027	0.1325	1.14168	0.0599	++-	61.2	5.156	2	0.07592	3348.73
514	respiratory	Abnormal findings examination of lungs	0.02808	0.1442	1.15512	0.0657	++-	77.8	9.026	2	0.01096	2738.88
519	respiratory	Other diseases of respiratory system, not elsewhere classified	0.02846	0.2927	1.34004	0.1336	+++	0	1.2	2	0.5488	541.26
512.7	respiratory	Shortness of breath	0.03153	0.0674	1.06972	0.0314	+++	42.3	3.466	2	0.1768	11979.1
509	respiratory	Respiratory failure, insufficiency, arrest	0.0319	-0.3592	0.698235	0.1674	---	0	1.83	2	0.4006	524.813
474.1	respiratory	Acute tonsillitis	0.03535	0.6492	1.91401	0.3085	??+	0	0	0	1	51.9348
500	respiratory	Lung disease due to external agents	0.03694	0.3209	1.37837	0.1538	+++	0	0.492	2	0.7818	390.489
519.9	respiratory	Symptoms involving respiratory system and other chest symptoms	0.06386	0.3386	1.40298	0.1827	+++	0	0.313	2	0.8551	295.192
509.8	respiratory	Dependence on respirator [Ventilator] or supplemental oxygen	0.0828	-1.5682	0.20842	0.9041	??-	0	0	0	1	43.9534
480.3	respiratory	Pneumonia due to fungus (mycoses)	0.08778	0.5472	1.72841	0.3205	-?+	86.8	7.549	1	0.006005	87.9029
509.1	respiratory	Respiratory failure	0.1179	-0.3232	0.723829	0.2067	?--	0	0.213	1	0.6448	354.215
513.31	respiratory	Apnea	0.1281	0.6349	1.88683	0.4172	??+	0	0	0	1	43.9534
473.1	respiratory	Chronic laryngitis	0.1318	0.4158	1.51558	0.2759	+?+	0	0.451	1	0.5018	123.788
495.2	respiratory	Asthma with exacerbation	0.139	0.0798	1.08307	0.0539	++-	65.1	5.733	2	0.0569	3475.89
512.1	respiratory	Wheezing	0.1412	0.1417	1.15223	0.0963	+++	0	0.093	2	0.9548	1138.39
496.1	respiratory	Emphysema	0.1482	-0.13	0.878095	0.0899	+--	0	1.562	2	0.458	1696.05
510	respiratory	Other diseases of lung	0.1491	0.1629	1.17692	0.1129	++-	54.1	4.359	2	0.1131	872.764
496.3	respiratory	Bronchiectasis	0.1827	0.1739	1.18994	0.1305	+--	53.6	4.312	2	0.1158	726.874
513	respiratory	Respiratory abnormalities	0.2194	-0.2173	0.804689	0.177	--+	72.7	7.336	2	0.02552	437.925
465.4	respiratory	Acute laryngitis and tracheitis	0.2499	0.3653	1.44095	0.3175	?++	0	0.003	1	0.9569	83.9001
506	respiratory	Empyema and pneumothorax	0.2746	0.243	1.27507	0.2224	+++	0	0.233	2	0.8901	207.595
477	respiratory	Epistaxis or throat hemorrhage	0.2798	0.1185	1.12581	0.1096	++-	75.7	8.237	2	0.01627	997.514
519.8	respiratory	Other diseases of respiratory system, NEC	0.2914	0.2214	1.24782	0.2099	+-+	0	0.481	2	0.7861	215.572
498	respiratory	Acute bronchospasm	0.3083	-0.3144	0.730227	0.3086	-?-	0	0.314	1	0.5755	127.794
507	respiratory	Pleurisy; pleural effusion	0.3157	-0.1284	0.879502	0.128	-+-	10.6	2.238	2	0.3265	786.204
504.1	respiratory	Idiopathic fibrosing alveolitis	0.3663	0.2209	1.2472	0.2446	+?+	0	0.037	1	0.8465	191.458
480	respiratory	Pneumonia	0.424	-0.0488	0.952372	0.061	-+-	0	1.739	2	0.4191	3226.21
513.3	respiratory	Hypoventilation	0.4653	-0.1653	0.847639	0.2263	?--	0	0.781	1	0.3768	266.986
512.2	respiratory	Painful respiration	0.4667	0.0906	1.09483	0.1245	++-	34.7	3.061	2	0.2164	706.667
514.1	respiratory	Abnormal results of function study of pulmonary system	0.5398	0.1201	1.12761	0.1959	+-+	34.5	3.053	2	0.2173	295.15
513.8	respiratory	Disorders of diaphragm	0.5674	-0.1863	0.830025	0.3258	--+	71.8	7.102	2	0.0287	127.844
473.3	respiratory	Paralysis/spasm of vocal cords or larynx	0.5752	0.1083	1.11438	0.1933	+--	0	1.137	2	0.5665	291.142
508	respiratory	Pulmonary collapse; interstitial and compensatory emphysema	0.5922	-0.1674	0.845861	0.3125	-+-	0	1.055	2	0.59	139.807
478	respiratory	Throat pain	0.6377	0.1009	1.10617	0.2143	?+-	65.5	2.899	1	0.08864	227.22
504	respiratory	Other alveolar and parietoalveolar pneumonopathy	0.6602	-0.0464	0.95466	0.1055	+--	32.1	2.943	2	0.2295	1178.99
480.1	respiratory	Bacterial pneumonia	0.764	-0.0377	0.963002	0.1255	-+-	2.4	2.049	2	0.359	778.244
502	respiratory	Postinflammatory pulmonary fibrosis	0.8214	-0.0375	0.963194	0.1659	+--	5.5	2.115	2	0.3473	477.771
495	respiratory	Asthma	0.8552	-0.0053	0.994714	0.0293	++-	0	0.986	2	0.6107	12371.9
516	respiratory	Abnormal sputum	0.8956	-0.0222	0.978045	0.169	+--	0	1.067	2	0.5866	434.154
480.11	respiratory	Pneumococcal pneumonia	0.9122	0.0243	1.0246	0.2203	++-	0	0.701	2	0.7043	255.382
505	respiratory	Other pulmonary inflamation or edema	0.9389	-0.0245	0.975798	0.3195	?-+	0	0.154	1	0.6949	123.781
516.1	respiratory	Hemoptysis	0.9838	0.0035	1.00351	0.1709	+--	0	0.967	2	0.6165	418.259
366	sense organs	Cataract	6.877e-16	0.3305	1.39166	0.0409	+++	13.9	2.322	2	0.3132	7561.98
379	sense organs	Other disorders of eye	5.276e-15	0.4827	1.62044	0.0617	+++	0	1.055	2	0.5901	2515.99
375.1	sense organs	Dry eyes	8.744e-15	0.3646	1.43994	0.047	+++	0	1.506	2	0.471	4634.55
379.2	sense organs	Disorders of vitreous body	5.297e-14	0.5006	1.64971	0.0665	+++	0	0.85	2	0.6539	2176.78
366.2	sense organs	Senile cataract	2.328e-11	0.3336	1.39598	0.0499	+++	44.1	3.578	2	0.1671	4691.07
367.1	sense organs	Myopia	1.188e-08	0.4955	1.64132	0.0869	+++	6.4	2.138	2	0.3434	892.473
365	sense organs	Glaucoma	2.511e-08	0.2378	1.26846	0.0427	+++	0	1.059	2	0.589	6357.63
364	sense organs	Corneal opacity and other disorders of cornea	1.996e-07	0.4447	1.56002	0.0855	+++	35.4	3.098	2	0.2125	1319.62
369.5	sense organs	Conjunctivitis, infectious	2.066e-07	0.3455	1.4127	0.0665	+++	62.2	5.29	2	0.07102	1969.06
365.1	sense organs	Open-angle glaucoma	2.965e-07	0.5505	1.73412	0.1074	+++	35.3	3.09	2	0.2134	844.652
367	sense organs	Disorders of refraction and accommodation; blindness and low vision	4.963e-07	0.2874	1.33296	0.0572	+++	0	0.792	2	0.673	2895.56
369	sense organs	Infection of the eye	8.954e-07	0.3141	1.36903	0.0639	-++	69.6	6.572	2	0.0374	2174.85
367.2	sense organs	Astigmatism	1.189e-06	0.6149	1.84947	0.1266	+++	0	1.659	2	0.4363	465.899
386.9	sense organs	Dizziness and giddiness (Light-headedness and vertigo)	2.323e-06	0.1909	1.21034	0.0404	+++	0	0.861	2	0.6503	6892.99
371.3	sense organs	Inflammation of eyelids	3.593e-06	0.3626	1.43706	0.0783	+++	0	0.456	2	0.796	1544.88
371	sense organs	Inflammation of the eye	3.949e-06	0.2819	1.32565	0.0611	+++	0	1.045	2	0.593	2471.37
364.4	sense organs	Corneal degenerations	4.518e-06	0.4609	1.5855	0.1005	+++	68.4	6.322	2	0.04237	943.693
363	sense organs	Chorioretinal inflammations, scars, and other disorders of choroid	5.445e-05	0.6856	1.98496	0.1699	+++	67.6	6.175	2	0.04561	322.934
381.2	sense organs	Eustachian tube disorders	6.071e-05	0.6163	1.85206	0.1537	+++	0	1.743	2	0.4183	287.2
363.3	sense organs	Chorioretinal scars	0.000775	0.6427	1.90161	0.1912	+++	67.8	6.212	2	0.04477	255.337
367.8	sense organs	Hypermetropia	0.001622	0.602	1.82577	0.191	+++	0	1.307	2	0.5202	227.512
372	sense organs	Disorders of conjunctiva	0.001644	0.3578	1.43018	0.1137	+++	0	0.13	2	0.9369	808.31
381	sense organs	Otitis media and Eustachian tube disorders	0.002072	0.2871	1.33256	0.0932	+++	0	1.436	2	0.4878	978.155
368	sense organs	Visual disturbances	0.002081	0.1783	1.19518	0.0579	+++	0	0.943	2	0.624	3164.24
368.9	sense organs	Subjective visual disturbances	0.00413	-0.381	0.683178	0.1329	---	0	0.085	2	0.9586	848.095
379.1	sense organs	Scleritis and episcleritis	0.004925	0.7288	2.07259	0.2592	+?+	7.5	1.081	1	0.2984	99.8717
378.1	sense organs	Strabismus (not specified as paralytic)	0.006429	0.6223	1.86321	0.2284	+++	0	1.538	2	0.4635	159.761
377	sense organs	Disorders of optic nerve and visual pathways	0.006444	0.3187	1.37534	0.117	-++	72.2	7.197	2	0.02736	679.456
389.1	sense organs	Sensorineural hearing loss	0.006722	0.1814	1.19889	0.0669	+++	68	6.258	2	0.04375	2697.92
375	sense organs	Disorders of lacrimal system	0.01176	0.4923	1.63607	0.1954	+++	17.8	2.434	2	0.2961	283.221
380.4	sense organs	Impacted cerumen	0.01275	0.1858	1.20418	0.0746	+++	0	1.057	2	0.5894	2031.31
362.27	sense organs	Drusen (degenerative) of retina	0.01479	0.3679	1.4447	0.1509	+++	0	0.229	2	0.8916	442.191
375.2	sense organs	Epiphora	0.01514	0.5065	1.65947	0.2085	+++	1.7	2.035	2	0.3616	251.379
364.41	sense organs	Keratoconus	0.01566	0.9145	2.49553	0.3784	?+?	0	0	0	1	39.9472
389	sense organs	Hearing loss	0.01606	0.1244	1.13247	0.0517	++-	65.8	5.843	2	0.05386	4515.16
374	sense organs	Other disorders of eyelids	0.01713	0.2176	1.24309	0.0913	+++	0	0.66	2	0.7189	1330.41
384.4	sense organs	Perforation of tympanic membrane	0.01924	-0.9125	0.401519	0.3898	?--	34.3	1.523	1	0.2172	143.686
389.2	sense organs	Conductive hearing loss	0.01992	0.4296	1.53664	0.1845	+++	0	0.554	2	0.7581	239.467
378	sense organs	Strabismus and other disorders of binocular eye movements	0.02174	0.3403	1.40537	0.1483	+++	0	1.678	2	0.4322	438.168
367.9	sense organs	Blindness and low vision	0.02366	-0.3152	0.729643	0.1393	---	0	0.093	2	0.9544	761.225
365.2	sense organs	Primary angle-closure glaucoma	0.02405	0.3487	1.41722	0.1545	+-+	23.4	2.612	2	0.2709	453.91
364.1	sense organs	Corneal opacity	0.02684	0.4464	1.56268	0.2017	++-	63.5	5.48	2	0.06456	227.506
362	sense organs	Other retinal disorders	0.02746	0.1214	1.12908	0.055	+++	29.9	2.854	2	0.24	3845.39
382	sense organs	Otalgia	0.02943	0.2543	1.28956	0.1168	-++	11.2	2.253	2	0.3242	713.541
362.6	sense organs	Peripheral retinal degenerations	0.03645	0.2617	1.29914	0.1251	+++	0	0.364	2	0.8336	592.733
368.1	sense organs	Amblyopia	0.04886	0.4068	1.502	0.2065	-++	63.7	5.509	2	0.06365	203.585
361	sense organs	Retinal detachments and defects	0.06227	0.2533	1.28827	0.1358	++-	9	2.198	2	0.3332	533.211
374.1	sense organs	Ectropion or entropion	0.07853	0.3903	1.47742	0.2218	+++	0	1.189	2	0.5519	223.54
374.6	sense organs	Dermatochalasis	0.08197	0.2958	1.3442	0.1701	+-+	19	2.468	2	0.2911	430.006
369.2	sense organs	Eye infection, viral	0.09565	0.3528	1.42305	0.2117	?++	0	0.021	1	0.8838	187.488
368.2	sense organs	Diplopia and disorders of binocular vision	0.09786	0.306	1.35798	0.1849	++-	26.8	2.731	2	0.2553	314.933
379.9	sense organs	Pain, swelling or discharge of eye	0.1242	0.3492	1.41793	0.2271	?+-	61.6	2.606	1	0.1065	179.538
361.1	sense organs	Retinal detachment with retinal defect	0.1252	0.4934	1.63788	0.3218	?++	0	0.513	1	0.4737	91.8775
362.2	sense organs	Degeneration of macula and posterior pole of retina	0.1302	0.1163	1.12333	0.0768	-+-	70.6	6.796	2	0.03344	2090.08
362.4	sense organs	Retinal vascular changes and abnomalities	0.136	0.1808	1.19818	0.1213	-++	0	0.857	2	0.6516	777.586
381.1	sense organs	Otitis media	0.1432	0.173	1.18887	0.1182	+-+	0	1.47	2	0.4796	655.148
377.1	sense organs	Optic atrophy	0.1496	0.389	1.4755	0.2699	?++	0	0.588	1	0.4431	131.742
371.2	sense organs	Conjunctivitis, noninfectious	0.1652	0.2022	1.22409	0.1457	+++	0	1.075	2	0.5842	386.576
360.2	sense organs	Progressive myopia	0.1702	0.264	1.30213	0.1925	-++	0	1.325	2	0.5155	251.381
371.21	sense organs	Allergic conjunctivitis	0.1741	0.2034	1.22556	0.1497	+++	0	1.529	2	0.4657	362.755
371.1	sense organs	Uveitis, noninfectious or NOS	0.1748	0.168	1.18294	0.1238	-++	0	1.023	2	0.5997	608.352
389.5	sense organs	Disorders of acoustic nerve	0.1939	0.5663	1.76174	0.4359	?+?	0	0	0	1	39.9468
384	sense organs	Other disorders of tympanic membrane	0.2133	-0.3844	0.680859	0.3089	?--	67.2	3.051	1	0.08068	159.599
389.4	sense organs	Tinnitus	0.2168	0.1371	1.14694	0.111	+++	0	0.626	2	0.7311	926.16
386.3	sense organs	Labyrinthitis	0.217	0.55	1.73325	0.4455	??+	0	0	0	1	43.9534
379.5	sense organs	Disorders of iris and ciliary body	0.2289	0.49	1.63232	0.4072	+??	0	0	0	1	51.9294
370.31	sense organs	Keratoconjunctivitis sicca	0.2851	0.459	1.58249	0.4294	??+	0	0	0	1	51.9349
364.5	sense organs	Corneal dystrophy	0.3161	0.2119	1.23602	0.2114	+--	61.5	5.19	2	0.07463	283.263
360	sense organs	Disorders of the globe	0.3243	0.174	1.19006	0.1765	-++	9.8	2.217	2	0.3301	319.006
385	sense organs	Other disorders of middle ear and mastoid	0.3509	-0.485	0.615697	0.5199	??-	0	0	0	1	55.9246
366.1	sense organs	Nonsenile Cataract	0.3634	0.2166	1.24185	0.2383	+++	0	0.281	2	0.8689	167.724
362.26	sense organs	Macular puckering of retina	0.3784	0.1026	1.10805	0.1165	-+-	66.1	5.893	2	0.05252	900.484
368.4	sense organs	Visual field defects	0.379	0.1587	1.17199	0.1803	++-	13	2.298	2	0.317	323.003
364.2	sense organs	Corneal edema	0.4684	0.2399	1.27112	0.3309	?+-	13.3	1.153	1	0.2829	123.782
380.1	sense organs	Otitis externa	0.4709	0.0829	1.08643	0.115	++-	0	1.458	2	0.4825	785.22
385.3	sense organs	Cholesteatoma	0.4947	-0.3577	0.699283	0.5238	??-	0	0	0	1	47.9446
386	sense organs	Vertiginous syndromes and other disorders of vestibular system	0.4993	0.0634	1.06545	0.0938	++-	0	1.072	2	0.5851	1337.78
374.3	sense organs	Ptosis of eyelid	0.5236	0.102	1.10738	0.1599	+-+	3.9	2.082	2	0.3531	446.13
378.5	sense organs	Paralytic strabismus	0.5379	0.2211	1.24745	0.3589	++?	0	0.054	1	0.816	87.8871
362.9	sense organs	Retinal edema	0.5402	-0.0724	0.930159	0.1182	++-	73	7.42	2	0.02447	968.516
386.2	sense organs	Peripheral or central vertigo	0.573	0.0609	1.06279	0.108	++-	0	1.658	2	0.4366	1044.74
370.3	sense organs	Keratoconjunctivitis	0.6251	0.1378	1.14775	0.282	-++	0	0.402	2	0.818	147.798
381.11	sense organs	Suppurative and unspecified otitis media	0.6745	0.0565	1.05813	0.1345	--+	0	1.409	2	0.4944	528.765
362.29	sense organs	Macular degeneration (senile) of retina NOS	0.6775	0.055	1.05654	0.1323	-+-	65.3	5.77	2	0.05587	766.571
362.23	sense organs	Cystoid macular degeneration of retina	0.68	-0.083	0.920351	0.2012	-+-	66.5	5.968	2	0.05059	358.731
362.3	sense organs	Other nondiabetic retinopathy	0.7111	0.0529	1.05432	0.1429	++-	0	0.147	2	0.929	599.886
386.1	sense organs	Meniere's disease	0.7336	0.0827	1.08622	0.2431	+?-	0	0.281	1	0.5959	175.609
370	sense organs	Keratitis	0.7343	0.0508	1.05211	0.1496	-++	0	0.745	2	0.6889	501.58
368.3	sense organs	Anisometropia	0.7356	0.0872	1.09111	0.2583	+?-	41.8	1.717	1	0.1901	163.661
388	sense organs	Other disorders of ear	0.8056	-0.1206	0.886388	0.4901	??-	0	0	0	1	55.9241
362.8	sense organs	Retinal hemorrhage/ischemia	0.8328	-0.0572	0.944405	0.271	+-+	0	1.161	2	0.5596	171.721
379.3	sense organs	Aphakia and other disorders of lens	0.849	-0.1038	0.901406	0.545	??-	0	0	0	1	39.9615
364.51	sense organs	Fuchs' dystrophy	0.9116	0.027	1.02737	0.2429	+--	25.9	2.699	2	0.2594	235.482
377.3	sense organs	Optic neuritis/neuropathy	0.9265	-0.0191	0.981081	0.2066	-+-	48.2	3.858	2	0.1453	263.264
370.2	sense organs	Superficial keratitis	0.9556	0.0236	1.02388	0.4249	??+	0	0	0	1	55.9246
386.21	sense organs	Central origin vertigo	0.9669	0.02	1.0202	0.4837	??+	0	0	0	1	47.9446
785	symptoms	Abdominal pain	1.419e-20	0.2656	1.30421	0.0286	+++	66.2	5.925	2	0.0517	12403.4
761	symptoms	Cervicalgia	1.822e-14	0.3248	1.38375	0.0424	+++	0	0.491	2	0.7824	5245.06
765	symptoms	Cervical radiculitis	5.632e-13	0.4351	1.54512	0.0604	+++	51	4.086	2	0.1297	2382.66
760	symptoms	Back pain	9.215e-12	0.1828	1.20057	0.0268	+++	0	1.071	2	0.5854	14692.7
798	symptoms	Malaise and fatigue	3.102e-09	0.1909	1.21034	0.0322	+++	0	0.7	2	0.7045	10019.3
763	symptoms	Thoracic or lumbosacral neuritis or radiculitis, unspecified	3.625e-08	0.2477	1.28108	0.045	+++	0	0.826	2	0.6617	4998.46
790.6	symptoms	Other abnormal blood chemistry	6.599e-07	0.2351	1.26504	0.0473	+++	72.4	7.235	2	0.02685	4447.09
764	symptoms	Sciatica	1.458e-05	0.2194	1.24533	0.0506	+++	0	0.559	2	0.7562	3883.37
781.2	symptoms	Abnormal posture	0.001967	0.373	1.45208	0.1205	+++	0	0.378	2	0.8277	580.43
772	symptoms	Symptoms of the muscles	0.006433	0.3344	1.3971	0.1227	+++	0	0.703	2	0.7036	580.573
771	symptoms	Musculoskeletal symptoms referable to limbs	0.009117	0.1265	1.13485	0.0485	+-+	71.9	7.111	2	0.02857	4389.74
788	symptoms	Syncope and collapse	0.05495	0.1236	1.13156	0.0644	-++	62.8	5.383	2	0.06777	2618.92
769	symptoms	Nonallopathic lesions NEC	0.05642	0.6615	1.9377	0.3468	+??	0	0	0	1	43.9495
772.2	symptoms	Spasm of muscle	0.1017	0.1323	1.14145	0.0809	+++	0	0.173	2	0.9172	1507.55
772.3	symptoms	Muscle weakness	0.1287	0.1074	1.11338	0.0707	+-+	60.6	5.076	2	0.07902	2083.04
772.1	symptoms	Muscular wasting and disuse atrophy	0.1311	0.7464	2.10939	0.4943	+??	0	0	0	1	39.9583
790.1	symptoms	Elevated sedimentation rate	0.2736	0.2556	1.29124	0.2335	+++	0	0.17	2	0.9183	183.679
798.1	symptoms	Chronic fatigue syndrome	0.2845	0.1207	1.12829	0.1128	+++	0	0.127	2	0.9385	718.599
781	symptoms	Symptoms involving nervous and musculoskeletal systems	0.3101	-0.1311	0.87713	0.1292	---	0	0.437	2	0.8037	848.592
771.1	symptoms	Swelling of limb	0.3681	0.062	1.06396	0.0689	-++	0	0.566	2	0.7535	2492.45
790	symptoms	Nonspecific findings on examination of blood	0.378	-0.1725	0.841558	0.1957	+--	0	0.803	2	0.6694	326.885
782.3	symptoms	Edema	0.3864	0.0405	1.04133	0.0468	++-	1.1	2.023	2	0.3637	5722.5
766	symptoms	Neuralgia, neuritis, and radiculitis NOS	0.3988	0.0651	1.06727	0.0771	+++	0	0.159	2	0.9237	1762.38
791	symptoms	Gangrene	0.4566	-0.1645	0.848318	0.221	+--	0	0.836	2	0.6582	287.146
795	symptoms	Other and nonspecific abnormal cytological, histological and immunological findings	0.4599	-0.1662	0.846877	0.2249	?--	0	0.037	1	0.8471	215.308
789	symptoms	Nausea and vomiting	0.538	0.0321	1.03262	0.0522	-++	5.4	2.114	2	0.3475	3713.36
795.8	symptoms	Abnormal tumor markers	0.5435	0.1926	1.2124	0.317	+-+	28.3	2.791	2	0.2477	127.848
772.4	symptoms	Rhabdomyolysis	0.7976	-0.1352	0.873541	0.5275	?-?	0	0	0	1	43.9361
782.6	symptoms	Pallor and flushing	0.8015	0.0342	1.03479	0.136	-++	0	0.903	2	0.6368	537.293
770	symptoms	Myalgia and myositis unspecified	0.8337	-0.0152	0.984915	0.0726	--+	0	0.138	2	0.9331	1906.13
783	symptoms	Fever of unknown origin	0.9745	-0.0027	0.997304	0.0838	--+	0	1.463	2	0.4812	1520.78
